# Plasma proteomics reveals the potential causal impact of extracellular matrix proteins on abdominal aortic aneurysm

**DOI:** 10.1101/2024.09.20.24314065

**Authors:** Samuel Khodursky, Shuai Yuan, Joshua M. Spin, Philip S. Tsao, Michael G. Levin, Scott M. Damrauer

## Abstract

**Background:** Abdominal aortic aneurysm (AAA) is a common and life-threatening vascular disease. Genetic studies have identified numerous associated loci, many potentially encoding plasma proteins. However, the causal effects of plasma proteins on AAA have not been thoroughly studied. We used genetic causal inference approaches to identify plasma proteins that have a potential causal impact on AAA.

**Methods:** Causal inference was performed using two-sample Mendelian randomization (MR). For AAA, we utilized recently published summary statistics from a multi-population genome-wide association (GWAS) meta-analysis including 39,221 individuals with, and 1,086,107 individuals without AAA from 14 cohorts. We used protein quantitative trait loci (pQTLs) identified in two large-scale plasma-proteomics studies (deCODE and UKB-PPP) to generate genetic instruments. We tested 2,783 plasma proteins for possible causal effects on AAA using two-sample MR with inverse variance weighting and common sensitivity analyses to evaluate the MR assumptions. Bayesian colocalization and gene ontology (GO) enrichment analyses provided additional insights.

**Results:** MR identified 90 plasma proteins associated with AAA at FDR<0.05, with 25 supported by colocalization analysis. Among those supported by both MR and colocalization were previously experimentally validated proteins such as PCSK9 (OR 1.3; 95%CI 1.2-1.4; P<1e-10), LTBP4 (OR 3.4; 95%CI 2.6-4.6; P<1e-10) and COL6A3 (OR 0.6; 95%CI 0.5-0.7; P<1e-6). GO analysis revealed enrichment of proteins found in extracellular matrix (ECM, OR 7.8; P<1e-4), some with maximal mRNA levels in aortic tissue. Bi-directional MR suggested plasma level changes were not caused by liability to AAA itself. We then investigated whether variants responsible for expression changes in the aorta also influenced plasma levels and AAA risk. Colocalization analysis showed that an aortic expression quantitative trait locus (eQTL) for COL6A3, and a splicing quantitative trait locus (sQTL) for LTBP4 colocalized with their respective plasma pQTLs and AAA signals (posterior probabilities 0.84 and 0.89, respectively).

**Conclusions:** Our results highlight proteins and pathways with potential causal effects on AAA, providing a foundation for future functional experiments. These findings suggest a possible causal pathway whereby genetic variation affecting ECM proteins expressed in the aortic wall cause their levels to change in blood plasma, influencing development of AAA.

## Supplementary Data for "Plasma proteomics reveals the potential causal impact of extracellular matrix proteins on abdominal aortic aneurysm"

### Sheet: Contents
		Table S1. Initial IVW MR results
		Table S2. MR Egger
		Table S3. Coloc posterior probabilities
		Table S4. Bidirectional MR
		Table S5. MR Steiger

### Sheet: Table_S1
estimate	pval	stderr	ci_upper	ci_lower	exposure	outcome	n_snp	f_stat	aptamer_id	padj	OR	ci_upper_or	ci_lower_or	dset
0.0682448	3.10247e-05	0.0163821	0.100353	0.0361365	LILRA5	AAA	35	232.228	7787_25	0.00342047	1.07063	1.10556	1.0368	deCODE
-0.0105987	0.214972	0.00854728	0.00615366	-0.0273511	CFHR4	AAA	41	1572.85	6471_53	0.646057	0.989457	1.00617	0.97302	deCODE
0.00978891	0.663162	0.0224747	0.0538386	-0.0342608	F13B	AAA	27	119.065	5658_64	0.902637	1.00984	1.05531	0.966319	deCODE
-0.0321102	0.458104	0.0432769	0.0527109	-0.116931	CFH	AAA	19	58.2498	4159_130	0.815435	0.9684	1.05412	0.889646	deCODE
0.0889458	0.161706	0.0635619	0.213525	-0.0356333	KLK12	AAA	2	141.636	3199_54	0.586933	1.09302	1.23803	0.964994	deCODE
-0.060598	0.650983	0.133949	0.201937	-0.323133	CCL3L1	AAA	2	28.9144	2783_18	0.897027	0.941202	1.22377	0.723878	deCODE
0.134365	0.409372	0.162866	0.453577	-0.184848	CP	AAA	1	29.8351	17453_34	0.782321	1.14381	1.57393	0.831231	deCODE
-0.0109763	0.17698	0.00812994	0.00495807	-0.0269107	CFHR2	AAA	42	1372.83	15584_9	0.598746	0.989084	1.00497	0.973448	deCODE
-0.0403866	0.0426632	0.0199244	-0.00133549	-0.0794376	CFHR5	AAA	22	220.121	16055_3	0.346811	0.960418	0.998665	0.923636	deCODE
-0.0128802	0.493683	0.018818	0.0240024	-0.0497629	NAGLU	AAA	31	415.72	15509_2	0.837024	0.987202	1.02429	0.951455	deCODE
-0.0206148	0.157882	0.0145973	0.00799544	-0.049225	CFHR1	AAA	29	353.833	15468_14	0.581428	0.979596	1.00803	0.951967	deCODE
0.116634	0.251978	0.101814	0.316186	-0.0829179	RPS6KA1	AAA	4	45.3165	12329_21	0.680919	1.12371	1.37188	0.920427	deCODE
0.017684	0.0119929	0.00703883	0.0314799	0.00388817	LILRB2	AAA	103	585.374	5091_28	0.182375	1.01784	1.03198	1.0039	deCODE
0.0635218	0.00169731	0.0202386	0.103189	0.0238548	CFB	AAA	48	115.866	4129_72	0.0540742	1.06558	1.1087	1.02414	deCODE
-0.190954	9.81991e-05	0.0490253	-0.0948657	-0.287041	DHX58	AAA	15	47.3576	14012_17	0.00641568	0.826171	0.909495	0.750481	deCODE
0.13679	0.0086405	0.0520915	0.238888	0.0346927	DDX58	AAA	10	60.3241	12382_2	0.155529	1.14659	1.26984	1.0353	deCODE
-0.00523517	0.760931	0.0172063	0.0284886	-0.0389589	HPGDS	AAA	53	148.017	12549_33	0.947561	0.994779	1.0289	0.96179	deCODE
0.121557	0.236454	0.102675	0.322796	-0.0796827	HSPA1L	AAA	13	35.1093	12041_33	0.66951	1.12925	1.38098	0.923409	deCODE
0.248027	0.0564824	0.130041	0.502903	-0.00684911	PDGFRA	AAA	6	55.6275	10366_11	0.386182	1.28149	1.65351	0.993174	deCODE
0.00101539	0.990995	0.089964	0.177342	-0.175311	CX3CL1	AAA	2	52.0563	2827_23	0.997647	1.00102	1.19404	0.839196	deCODE
-0.499002	0.0036494	0.171657	-0.162561	-0.835443	GPT	AAA	1	36.9496	16015_19	0.0932978	0.607136	0.849964	0.433682	deCODE
-0.12573	0.0932533	0.0749069	0.021085	-0.272545	C3	AAA	3	65.4134	5803_24	0.47595	0.881853	1.02131	0.761439	deCODE
0.02118	0.551064	0.035527	0.0908118	-0.0484517	CFD	AAA	32	48.987	2946_52	0.853382	1.02141	1.09506	0.952703	deCODE
0.109537	0.413335	0.133902	0.371981	-0.152906	CDHR5	AAA	2	31.6356	9962_1	0.782321	1.11576	1.45061	0.85821	deCODE
0.05991	0.283744	0.055889	0.16945	-0.0496304	FBP2	AAA	8	40.7796	9867_23	0.707564	1.06174	1.18465	0.951581	deCODE
0.456252	7.7421e-05	0.115441	0.682513	0.229992	IER3	AAA	3	29.7673	9786_310	0.00569044	1.57815	1.97884	1.25859	deCODE
0.00820633	0.954616	0.144197	0.290827	-0.274415	CHI3L2	AAA	1	51.7982	9383_24	0.995827	1.00824	1.33753	0.760017	deCODE
-0.119257	0.0355124	0.0567222	-0.00808308	-0.23043	SIRPG	AAA	7	50.9399	9241_40	0.308915	0.88758	0.99195	0.794192	deCODE
0.166999	0.0696507	0.0920523	0.347418	-0.0134202	LGALS9	AAA	5	47.4129	9197_4	0.429016	1.18175	1.41541	0.986669	deCODE
-0.0166909	0.862193	0.0961546	0.171769	-0.20515	ANGPTL1	AAA	4	35.3259	9092_33	0.97307	0.983448	1.1874	0.814525	deCODE
0.320398	0.00513778	0.114499	0.544811	0.0959845	PKDCC	AAA	2	50.4869	8664_36	0.11827	1.37768	1.72428	1.10074	deCODE
0.0912059	0.541029	0.14921	0.383652	-0.20124	HS3ST3B1	AAA	2	37.0377	6986_17	0.850132	1.09549	1.46764	0.817716	deCODE
-0.0752137	0.653446	0.167521	0.253122	-0.40355	WFDC5	AAA	1	42.819	6969_14	0.897027	0.927545	1.28804	0.667945	deCODE
-0.102661	0.132314	0.0682118	0.0310312	-0.236354	FCRL6	AAA	3	75.9784	6617_12	0.540215	0.902432	1.03152	0.789501	deCODE
0.255823	0.0719356	0.142162	0.534455	-0.0228082	COLEC10	AAA	2	39.1321	6558_5	0.434651	1.29152	1.70652	0.97745	deCODE
0.211456	0.0197731	0.0907294	0.389282	0.0336299	TRIL	AAA	3	39.907	6527_1	0.231316	1.23548	1.47592	1.0342	deCODE
0.243205	0.0955807	0.145923	0.529208	-0.0427988	TNFSF14	AAA	1	55.4381	5988_49	0.47595	1.27533	1.69759	0.958104	deCODE
-0.0223315	0.508422	0.0337693	0.043855	-0.088518	C6	AAA	15	69.1957	4127_75	0.840846	0.977916	1.04483	0.915287	deCODE
-0.0314989	0.595668	0.0593602	0.0848449	-0.147843	TNFSF8	AAA	10	38.8546	3421_54	0.877489	0.968992	1.08855	0.862567	deCODE
-0.151488	0.368074	0.168304	0.178381	-0.481357	PIK3CG	AAA	2	28.1328	3391_10	0.762965	0.859428	1.19528	0.617945	deCODE
-0.23949	0.0679644	0.13121	0.0176768	-0.496658	NOV	AAA	1	69.5921	2737_22	0.429016	0.787029	1.01783	0.608561	deCODE
-0.0344168	0.832291	0.162524	0.284124	-0.352958	LAYN	AAA	1	39.4955	2635_61	0.963619	0.966169	1.3286	0.702607	deCODE
0.226925	0.0331724	0.106538	0.435736	0.0181143	IL12RB1	AAA	2	46.3886	2632_5	0.300437	1.25474	1.5461	1.01828	deCODE
0.223445	0.019932	0.095997	0.411596	0.0352945	IL10RB	AAA	2	62.7677	2631_50	0.231316	1.25038	1.50922	1.03592	deCODE
0.111533	0.296467	0.106828	0.320912	-0.0978464	TYRO3	AAA	8	55.0514	2611_72	0.715142	1.11799	1.37838	0.906788	deCODE
0.0820734	0.647074	0.179266	0.433428	-0.269281	KIT	AAA	1	30.7092	2475_1	0.897027	1.08554	1.54254	0.763929	deCODE
0.165969	0.288009	0.156206	0.472128	-0.14019	FGL2	AAA	1	42.7116	19635_69	0.710577	1.18054	1.6034	0.869193	deCODE
-0.017758	0.881133	0.118757	0.215001	-0.250517	RBP1	AAA	1	85.0821	19279_42	0.978769	0.982399	1.23986	0.778398	deCODE
0.123701	0.0518692	0.0636249	0.248403	-0.00100187	DDT	AAA	6	54.2608	19237_17	0.374989	1.13168	1.28198	0.998999	deCODE
-0.0141053	0.742255	0.0428904	0.0699584	-0.098169	SPINK4	AAA	11	66.3176	19213_1	0.941293	0.985994	1.07246	0.906496	deCODE
-0.0218978	0.879569	0.144526	0.261367	-0.305163	GPR56	AAA	1	52.3327	18893_26	0.978463	0.97834	1.2987	0.737003	deCODE
0.0883307	0.493553	0.129012	0.34119	-0.164529	ITLN1	AAA	8	36.3044	18830_1	0.837024	1.09235	1.40662	0.848293	deCODE
-0.0785521	0.320379	0.0790518	0.0763866	-0.233491	CD160	AAA	3	95.1795	17677_47	0.737793	0.924454	1.07938	0.791765	deCODE
0.0599769	0.712281	0.16263	0.378725	-0.258772	ETFA	AAA	1	46.9294	17435_43	0.9261	1.06181	1.46042	0.771999	deCODE
-0.0601592	0.417257	0.0741618	0.0851952	-0.205514	TLR1	AAA	8	42.8187	16324_38	0.784718	0.941615	1.08893	0.814229	deCODE
-0.0376344	0.859924	0.213262	0.380351	-0.45562	CES1	AAA	1	31.3272	15487_164	0.973	0.963065	1.4628	0.634055	deCODE
-0.262458	0.136075	0.17608	0.0826515	-0.607568	RELT	AAA	1	46.0312	14112_40	0.548373	0.769158	1.08616	0.544674	deCODE
0.0929543	0.513618	0.142303	0.371863	-0.185954	LYPD3	AAA	4	71.4226	13107_9	0.840846	1.09741	1.45043	0.830311	deCODE
0.0944705	0.263374	0.0844654	0.26002	-0.0710786	VARS	AAA	10	43.5118	13083_18	0.688103	1.09908	1.29696	0.931389	deCODE
-0.0469982	0.758625	0.152945	0.252769	-0.346766	CCS	AAA	4	51.7036	13068_139	0.947561	0.954089	1.28759	0.706971	deCODE
-0.0483861	0.338492	0.0505523	0.0506947	-0.147467	EVL	AAA	19	44.923	11656_110	0.748337	0.952766	1.052	0.862891	deCODE
-0.103657	0.0967922	0.0624211	0.0186861	-0.226	TNR	AAA	5	64.1367	11302_237	0.47595	0.901535	1.01886	0.797718	deCODE
-0.13782	0.289338	0.130071	0.117115	-0.392755	PGLYRP3	AAA	3	28.3017	10561_5	0.711134	0.871255	1.12425	0.675194	deCODE
0.108544	0.0501841	0.0554248	0.217174	-8.71539e-05	APOM	AAA	24	42.4585	10445_20	0.367372	1.11465	1.24256	0.999913	deCODE
-0.124304	0.10957	0.077684	0.0279533	-0.276562	RBP7	AAA	4	49.8856	14208_3	0.503336	0.883111	1.02835	0.758386	deCODE
0.0807175	0.0235873	0.035656	0.150602	0.010833	GNMT	AAA	17	54.8611	14006_36	0.253708	1.08406	1.16253	1.01089	deCODE
0.0556509	0.378547	0.0631982	0.179517	-0.0682154	RFK	AAA	8	39.6785	13059_33	0.773013	1.05723	1.19664	0.934059	deCODE
-0.139202	0.0433087	0.0688872	-0.00418533	-0.274218	KIAA1161	AAA	2	113.843	8068_43	0.346934	0.870052	0.995823	0.760166	deCODE
-0.304956	0.0990484	0.184879	0.0574012	-0.667312	CKMT2	AAA	1	30.4544	18197_97	0.481792	0.737156	1.05908	0.513086	deCODE
-0.051746	0.399886	0.0614688	0.0687307	-0.172223	KIAA1467	AAA	12	61.3534	9981_18	0.780308	0.94957	1.07115	0.841792	deCODE
0.155522	0.204885	0.122675	0.395962	-0.0849169	MYZAP	AAA	2	46.823	9964_10	0.634066	1.16827	1.48581	0.918589	deCODE
-0.210148	0.116865	0.134017	0.0525208	-0.472817	TFPI2	AAA	2	45.0444	9233_71	0.515376	0.810464	1.05392	0.623244	deCODE
-0.0368926	0.676264	0.0883513	0.136273	-0.210058	CD72	AAA	4	73.2278	7009_8	0.908105	0.96378	1.14599	0.810537	deCODE
-0.193852	0.0138022	0.0787259	-0.0395524	-0.348152	LINGO1	AAA	3	56.757	6620_82	0.200943	0.82378	0.96122	0.705991	deCODE
-0.00572832	0.701642	0.0149524	0.0235778	-0.0350344	SERPINA12	AAA	87	132.447	6551_94	0.921591	0.994288	1.02386	0.965572	deCODE
0.199861	0.190337	0.152614	0.498979	-0.0992573	PVRL2	AAA	2	27.5983	6245_4	0.615478	1.22123	1.64704	0.90551	deCODE
-0.130458	0.166196	0.0942253	0.0542205	-0.315136	GCKR	AAA	2	58.2153	5223_59	0.59	0.877694	1.05572	0.72969	deCODE
0.0527192	0.652707	0.117153	0.282334	-0.176896	PLCG1	AAA	2	42.0316	4563_61	0.897027	1.05413	1.32622	0.837867	deCODE
0.156069	0.112233	0.0982659	0.348667	-0.0365283	C3	AAA	1	119.965	4480_59	0.508893	1.16891	1.41718	0.964131	deCODE
0.139158	5.16086e-05	0.0343751	0.206532	0.0717841	PLAU	AAA	19	121.055	4158_54	0.00482164	1.14931	1.22941	1.07442	deCODE
0.259124	0.102641	0.158759	0.570286	-0.0520381	IL15RA	AAA	1	44.6288	3445_53	0.492006	1.29579	1.76877	0.949293	deCODE
0.0153488	0.232836	0.0128648	0.0405634	-0.00986576	EPHA1	AAA	52	254.376	3431_54	0.664601	1.01547	1.0414	0.990183	deCODE
-0.011111	0.626133	0.022807	0.0335898	-0.0558118	IL17RD	AAA	35	89.6791	3376_49	0.893607	0.98895	1.03416	0.945717	deCODE
0.167307	0.0268249	0.0755658	0.315413	0.0192007	CXCL5	AAA	6	58.8574	2979_8	0.278348	1.18212	1.37083	1.01939	deCODE
0.0929441	0.203444	0.0730807	0.23618	-0.0502914	ARSB	AAA	7	53.9401	3172_28	0.634066	1.0974	1.2664	0.950952	deCODE
-0.0123714	0.773521	0.0429903	0.071888	-0.0966307	SPINT1	AAA	6	78.489	2828_82	0.947561	0.987705	1.07453	0.907891	deCODE
-0.0315041	0.794475	0.120935	0.205524	-0.268532	C3	AAA	1	65.4499	2754_50	0.953347	0.968987	1.22817	0.764501	deCODE
0.524715	0.00922036	0.201521	0.919689	0.129741	AES	AAA	1	43.0367	18396_10	0.160083	1.68998	2.50851	1.13853	deCODE
-0.301414	5.19337e-05	0.074483	-0.15543	-0.447398	CFHR3	AAA	4	52.268	16836_1	0.00482164	0.739771	0.856047	0.639289	deCODE
-0.177768	0.121626	0.114838	0.0473109	-0.402847	LGR5	AAA	2	50.2569	16296_43	0.525853	0.837136	1.04845	0.668414	deCODE
0.316367	0.0134046	0.127937	0.567119	0.0656151	WIF1	AAA	2	34.5155	16070_7	0.197048	1.37213	1.76318	1.06782	deCODE
0.00931112	0.94348	0.131334	0.266722	-0.2481	FBLN5	AAA	4	33.9943	15585_304	0.995827	1.00935	1.30568	0.780282	deCODE
0.0932785	0.517231	0.144033	0.375578	-0.189021	CCM2	AAA	1	46.2451	12347_29	0.840863	1.09777	1.45583	0.827769	deCODE
0.226168	0.193233	0.173832	0.566872	-0.114536	NRBP1	AAA	1	30.5273	12616_45	0.621114	1.25379	1.76274	0.89178	deCODE
-0.240336	0.0963543	0.144538	0.0429528	-0.523625	LIMA1	AAA	1	55.2749	11543_84	0.47595	0.786363	1.04389	0.592369	deCODE
0.0313627	0.798006	0.122544	0.271545	-0.20882	SPP1	AAA	8	38.3261	13113_7	0.954233	1.03186	1.31199	0.811541	deCODE
0.0133297	0.793548	0.0509339	0.113158	-0.0864989	CD58	AAA	4	171.459	10938_13	0.953347	1.01342	1.11981	0.917137	deCODE
0.104754	0.207916	0.0831829	0.267789	-0.0582819	CSGALNACT2	AAA	4	49.573	10772_21	0.636743	1.11044	1.30707	0.943384	deCODE
0.0417035	0.00192397	0.0134453	0.0680557	0.0153513	LILRA5	AAA	49	304.921	8766_29	0.0585151	1.04259	1.07042	1.01547	deCODE
0.03017	0.695615	0.0771125	0.181308	-0.120968	MAPK13	AAA	3	57.9618	5006_71	0.919838	1.03063	1.19878	0.886063	deCODE
0.163293	0.0307468	0.075587	0.311441	0.0151454	C5	AAA	11	43.3704	2381_52	0.291599	1.17738	1.36539	1.01526	deCODE
-0.00430579	0.933855	0.0518796	0.0973763	-0.105988	LCP1	AAA	10	49.5555	17231_1	0.992075	0.995703	1.10228	0.899436	deCODE
-0.0182014	0.597647	0.0344863	0.0493905	-0.0857933	TREM2	AAA	23	109.502	16300_4	0.877809	0.981963	1.05063	0.917784	deCODE
-0.0891698	0.0328437	0.0417855	-0.00727171	-0.171068	CD59	AAA	8	89.8051	11514_196	0.300437	0.91469	0.992755	0.842764	deCODE
0.00213979	0.82391	0.00961621	0.0209872	-0.0167076	CNTN2	AAA	93	191.09	3296_92	0.963361	1.00214	1.02121	0.983431	deCODE
0.00814442	0.308651	0.00799997	0.0238241	-0.00753524	CHIT1	AAA	100	342.827	3600_2	0.724018	1.00818	1.02411	0.992493	deCODE
0.111252	5.49199e-05	0.027581	0.165309	0.057194	LRP4	AAA	30	125.116	19558_10	0.00484393	1.11768	1.17976	1.05886	deCODE
-0.0280621	0.728939	0.0809785	0.130653	-0.186777	LRRC4B	AAA	8	42.8319	9916_146	0.93522	0.972328	1.13957	0.829629	deCODE
0.0178514	0.558625	0.0305212	0.0776718	-0.041969	EGLN1	AAA	22	94.5991	9901_28	0.857435	1.01801	1.08077	0.958899	deCODE
0.0243806	0.814685	0.104019	0.228254	-0.179493	FSTL4	AAA	3	33.8691	9350_3	0.95807	1.02468	1.2564	0.835694	deCODE
-0.0288276	0.290376	0.0272654	0.0246116	-0.0822668	PSG5	AAA	53	158.873	9314_9	0.712411	0.971584	1.02492	0.921026	deCODE
0.205074	0.264875	0.183932	0.565575	-0.155427	HTATIP2	AAA	1	34.7662	7753_21	0.689144	1.22762	1.76046	0.85605	deCODE
-0.0780762	0.307445	0.0765005	0.071862	-0.228014	ARG1	AAA	4	55.871	5867_60	0.724018	0.924894	1.07451	0.796113	deCODE
-0.0939828	0.629555	0.194842	0.287901	-0.475867	FAM171A1	AAA	1	32.6029	5610_32	0.894151	0.910298	1.33363	0.621346	deCODE
0.00432251	0.873842	0.0272232	0.057679	-0.049034	KYNU	AAA	32	98.8927	4559_64	0.977615	1.00433	1.05937	0.952149	deCODE
-0.211229	0.0298196	0.0972295	-0.0206627	-0.401795	MASP1	AAA	3	42.2632	3605_77	0.28624	0.809589	0.979549	0.669118	deCODE
0.223152	0.0955807	0.133891	0.485574	-0.0392699	IL17B	AAA	1	59.4391	3499_77	0.47595	1.25001	1.62511	0.961491	deCODE
-0.143383	0.186615	0.108569	0.0694088	-0.356174	IL18RAP	AAA	2	50.0541	2993_1	0.60961	0.866423	1.07187	0.700351	deCODE
-0.0604177	0.679911	0.146437	0.226594	-0.347429	NT5C3A	AAA	4	32.1503	19615_213	0.908191	0.941371	1.25432	0.706502	deCODE
0.194083	0.0875745	0.113609	0.416753	-0.0285876	GLRX	AAA	1	86.6048	18386_36	0.47595	1.2142	1.51703	0.971817	deCODE
0.0823185	0.256515	0.0725487	0.224511	-0.0598743	BPHL	AAA	4	102.864	17813_21	0.683525	1.0858	1.25171	0.941883	deCODE
0.450617	0.00635321	0.165123	0.774253	0.126981	PPP1R1A	AAA	1	39.1304	17706_4	0.136672	1.56928	2.16897	1.1354	deCODE
-0.0205717	0.865963	0.121879	0.218307	-0.25945	ENPP6	AAA	2	40.9986	15579_26	0.974548	0.979638	1.24397	0.771476	deCODE
-0.397727	0.131983	0.264037	0.119777	-0.915231	GRAP2	AAA	1	64.1577	16074_12	0.540215	0.671845	1.12724	0.400424	deCODE
-0.10655	0.259083	0.094412	0.0784944	-0.291594	PCSK2	AAA	5	31.0847	15440_57	0.684057	0.89893	1.08166	0.747072	deCODE
-0.00177911	0.987501	0.113567	0.220808	-0.224366	ITPKA	AAA	2	44.5618	13473_55	0.996353	0.998222	1.24708	0.799022	deCODE
-0.320896	0.127204	0.210393	0.0914668	-0.733258	FAM213A	AAA	4	41.7386	13423_94	0.536813	0.725499	1.09578	0.480341	deCODE
-0.59542	0.0111	0.23446	-0.135886	-1.05495	GRAP	AAA	1	36.5785	12820_1	0.172699	0.551331	0.872942	0.348209	deCODE
-0.344828	0.0363471	0.164751	-0.0219216	-0.667734	ANKRD27	AAA	1	41.3265	12445_50	0.312623	0.708342	0.978317	0.51287	deCODE
0.00473054	0.951551	0.0778568	0.157327	-0.147866	S100A2	AAA	2	116.511	11969_5	0.995827	1.00474	1.17038	0.862547	deCODE
-0.124201	0.118001	0.0794521	0.0315223	-0.279924	FABP1	AAA	1	162.043	11516_7	0.516512	0.883202	1.03202	0.755841	deCODE
0.183081	0.00769807	0.0686976	0.317726	0.0484366	SPINK7	AAA	3	76.4888	10974_20	0.149704	1.20091	1.374	1.04963	deCODE
0.0620364	0.47506	0.0868529	0.232265	-0.108192	BET1L	AAA	7	39.6899	10959_125	0.82238	1.064	1.26145	0.897455	deCODE
0.0127531	0.906272	0.108313	0.225043	-0.199536	OSMR	AAA	6	49.8303	10892_8	0.986037	1.01283	1.25238	0.81911	deCODE
0.225673	0.308349	0.221532	0.659868	-0.208522	KLRB1	AAA	1	34.0237	10809_14	0.724018	1.25317	1.93454	0.811783	deCODE
0.0974265	0.499575	0.144301	0.380252	-0.185399	RCAN1	AAA	1	52.2966	13465_5	0.838053	1.10233	1.46265	0.830773	deCODE
-0.0910541	0.0160415	0.0378136	-0.0169407	-0.165167	ATF6B	AAA	22	35.639	11387_3	0.212761	0.912968	0.983202	0.847752	deCODE
-0.0623053	0.578515	0.11215	0.157504	-0.282114	CCNH	AAA	1	95.6217	9848_22	0.867035	0.939596	1.17059	0.754187	deCODE
0.112492	0.0333969	0.0528806	0.216136	0.00884775	BRSK2	AAA	7	58.0841	9790_28	0.300437	1.11906	1.24127	1.00889	deCODE
-0.000194056	0.998983	0.152271	0.298252	-0.29864	MARK3	AAA	2	31.0471	9747_48	0.999704	0.999806	1.3475	0.741827	deCODE
-0.337625	0.0182749	0.143062	-0.0572298	-0.618021	MMP16	AAA	1	59.2759	9719_145	0.226336	0.713463	0.944377	0.53901	deCODE
-0.00974425	0.642783	0.0210091	0.0314329	-0.0509214	MANSC4	AAA	43	100.42	9578_263	0.897027	0.990303	1.03193	0.950353	deCODE
-0.165447	0.0107548	0.0648666	-0.0383105	-0.292583	BIN1	AAA	5	55.9203	9574_11	0.172699	0.847515	0.962414	0.746333	deCODE
-0.326288	0.0429095	0.161162	-0.0104153	-0.642161	GALP	AAA	1	62.6008	9398_30	0.346934	0.721597	0.989639	0.526154	deCODE
0.0819485	0.0918165	0.0486084	0.177219	-0.0133222	PSG9	AAA	32	52.0281	9335_28	0.47595	1.0854	1.19389	0.986766	deCODE
-0.126938	0.156105	0.0895005	0.0484797	-0.302356	TREML1	AAA	5	62.0388	9329_28	0.578507	0.880788	1.04967	0.739075	deCODE
0.0219323	0.762893	0.0726995	0.164421	-0.120556	RCN1	AAA	5	55.521	9322_15	0.947561	1.02217	1.17871	0.886427	deCODE
-0.0220993	0.707041	0.0588008	0.0931481	-0.137347	NMB	AAA	11	41.3797	9321_400	0.925925	0.978143	1.09762	0.871668	deCODE
-0.0967842	0.0467777	0.0486767	-0.00137965	-0.192189	AZGP1	AAA	11	74.9404	9312_8	0.360206	0.907752	0.998621	0.825151	deCODE
0.0151015	0.878366	0.0986762	0.208503	-0.1783	GLIPR1	AAA	2	60.5379	9265_10	0.97818	1.01522	1.23183	0.836691	deCODE
0.0149635	4.9762e-06	0.0032773	0.0213869	0.00854008	ABO	AAA	149	3982.24	9253_52	0.000731502	1.01508	1.02162	1.00858	deCODE
-0.00396171	0.730892	0.0115186	0.0186144	-0.0265378	MAN2B2	AAA	91	133.081	9251_28	0.936226	0.996046	1.01879	0.973811	deCODE
-0.231707	0.0912407	0.137195	0.0371902	-0.500605	TMEM9	AAA	1	62.5274	9249_17	0.47595	0.793178	1.03789	0.606164	deCODE
0.0470466	0.397423	0.0555953	0.156012	-0.0619183	DSCAM	AAA	7	72.5924	9175_48	0.780308	1.04817	1.16884	0.93996	deCODE
0.11242	0.176766	0.0832262	0.275541	-0.0507	PGM1	AAA	2	77.3358	9173_21	0.598746	1.11898	1.31724	0.950564	deCODE
0.0447637	0.596757	0.0846082	0.210593	-0.121065	MMP8	AAA	15	67.4286	9172_69	0.877489	1.04578	1.23441	0.885976	deCODE
-0.095545	0.057172	0.0502341	0.00291208	-0.194002	CD14	AAA	14	46.8927	8969_49	0.38789	0.908878	1.00292	0.823656	deCODE
0.176271	0.017718	0.0743302	0.321956	0.0305865	ENTPD6	AAA	2	105.789	8932_1	0.226336	1.19276	1.37982	1.03106	deCODE
0.0135895	0.805678	0.0552407	0.121859	-0.0946804	TMEM132B	AAA	6	72.2039	8890_9	0.954477	1.01368	1.1296	0.909664	deCODE
0.013559	0.469042	0.0187269	0.050263	-0.023145	GPC1	AAA	43	106.685	8697_38	0.818761	1.01365	1.05155	0.977121	deCODE
-0.0895818	0.217162	0.0725883	0.0526885	-0.231852	TMEM106B	AAA	2	100.204	8687_26	0.648838	0.914313	1.0541	0.793063	deCODE
-0.089327	0.284545	0.0834702	0.0742716	-0.252926	CLN5	AAA	3	62.707	8874_53	0.707788	0.914547	1.0771	0.776526	deCODE
0.00582856	0.766356	0.0196152	0.0442737	-0.0326166	GRAMD1C	AAA	40	99.8347	8842_16	0.947561	1.00585	1.04527	0.96791	deCODE
0.0408807	0.650449	0.0902168	0.217702	-0.135941	FAM171B	AAA	6	55.1746	8786_6	0.897027	1.04173	1.24322	0.872894	deCODE
0.0180866	0.848029	0.094381	0.20307	-0.166897	RSPO4	AAA	6	61.6145	8464_31	0.966264	1.01825	1.22516	0.846287	deCODE
-0.0285508	0.737631	0.0852283	0.138494	-0.195595	RNASE2	AAA	4	90.6438	8394_56	0.939178	0.971853	1.14854	0.822345	deCODE
-0.0570871	0.0219192	0.0249097	-0.00826508	-0.105909	OXT	AAA	43	74.5667	8356_88	0.243031	0.944512	0.991769	0.899506	deCODE
-0.0235334	0.658834	0.0533005	0.0809337	-0.128001	GRAMD1C	AAA	11	64.7038	8336_267	0.902316	0.976741	1.0843	0.879853	deCODE
0.051845	0.614132	0.102829	0.253387	-0.149697	ARSK	AAA	2	51.5431	8269_327	0.88541	1.05321	1.28838	0.860969	deCODE
-0.014178	0.174228	0.0104346	0.00627351	-0.0346295	LIPN	AAA	85	223.813	8097_77	0.598746	0.985922	1.00629	0.965963	deCODE
0.132357	0.0952921	0.0793448	0.287869	-0.0231564	PATE4	AAA	5	47.0101	8065_245	0.47595	1.14152	1.33358	0.97711	deCODE
-0.0113475	0.948559	0.175887	0.333384	-0.356079	B3GALT6	AAA	1	39.1666	7981_230	0.995827	0.988717	1.39568	0.700417	deCODE
-0.36244	0.00887324	0.1385	-0.0909854	-0.633894	ENTHD2	AAA	2	39.8041	7947_19	0.156524	0.695976	0.913031	0.530522	deCODE
0.0114943	0.953994	0.199234	0.401985	-0.378997	HRASLS2	AAA	1	39.3446	7822_11	0.995827	1.01156	1.49479	0.684548	deCODE
0.0179987	0.420005	0.0223194	0.0617439	-0.0257466	CHST11	AAA	44	59.4321	7779_86	0.786505	1.01816	1.06369	0.974582	deCODE
-0.192159	0.276681	0.176648	0.154065	-0.538382	SDF2L1	AAA	1	40.2458	6990_44	0.703784	0.825176	1.16657	0.583692	deCODE
-0.0661676	0.323001	0.0669502	0.0650524	-0.197388	C1QTNF3	AAA	10	40.4412	7251_64	0.739929	0.935974	1.06721	0.820872	deCODE
0.276805	0.0590179	0.146608	0.564152	-0.0105418	MGAT4C	AAA	1	41.1341	7208_60	0.397357	1.31891	1.75796	0.989514	deCODE
0.0135321	0.893876	0.101439	0.212349	-0.185285	IFNLR1	AAA	7	89.8419	7192_37	0.981496	1.01362	1.23658	0.830868	deCODE
0.0338978	0.63065	0.0705011	0.172077	-0.104282	CELA2A	AAA	6	38.7907	7140_1	0.894266	1.03448	1.18777	0.900971	deCODE
-0.00709959	0.722289	0.0199763	0.0320532	-0.0462524	CNTNAP2	AAA	62	95.1001	6965_19	0.930693	0.992926	1.03257	0.954801	deCODE
-0.197761	0.00234092	0.0649848	-0.0703926	-0.325129	SNX1	AAA	3	88.3633	6955_68	0.0663577	0.820566	0.932028	0.722435	deCODE
0.0513619	0.768267	0.174319	0.393021	-0.290297	ST8SIA6	AAA	1	36.7743	6930_95	0.947561	1.0527	1.48145	0.748041	deCODE
0.0203802	0.549049	0.0340132	0.0870449	-0.0462844	GFRAL	AAA	24	43.1415	6920_1	0.853382	1.02059	1.09095	0.95477	deCODE
-0.0419745	0.577556	0.0753639	0.105736	-0.189685	PNLIPRP1	AAA	7	65.7451	6627_25	0.867035	0.958894	1.11153	0.82722	deCODE
0.063483	0.124982	0.0413787	0.144584	-0.0176178	CHST12	AAA	11	68.5127	6626_81	0.53382	1.06554	1.15556	0.982537	deCODE
-0.137778	0.181482	0.103111	0.0643163	-0.339872	HAPLN4	AAA	1	106.135	6455_52	0.604019	0.871292	1.06643	0.711862	deCODE
-0.0749064	0.680067	0.181648	0.281117	-0.43093	LRRTM4	AAA	1	38.1286	6572_10	0.908191	0.92783	1.32461	0.649905	deCODE
-0.0912656	0.0776285	0.0517199	0.0101034	-0.192635	DUSP13	AAA	6	67.7434	6525_17	0.45045	0.912775	1.01015	0.824783	deCODE
-0.0231692	0.317921	0.0231984	0.0222989	-0.0686373	PSG3	AAA	62	258.467	6444_15	0.735976	0.977097	1.02255	0.933665	deCODE
0.0503187	0.541501	0.082416	0.211851	-0.111214	FAM20A	AAA	11	54.6322	6433_57	0.850132	1.05161	1.23596	0.894747	deCODE
-0.029343	0.800966	0.116396	0.198789	-0.257475	CPZ	AAA	2	53.9802	6493_9	0.954233	0.971083	1.21992	0.773001	deCODE
-0.0186382	0.66509	0.0430547	0.0657474	-0.103024	C1QL1	AAA	19	57.7222	6404_20	0.904563	0.981534	1.06796	0.902105	deCODE
0.0139587	0.0816804	0.00801756	0.0296728	-0.00175541	PILRA	AAA	52	1320.09	6402_8	0.463293	1.01406	1.03012	0.998246	deCODE
-0.0327478	0.434981	0.0419469	0.0494665	-0.114962	FMOD	AAA	11	55.0014	6367_66	0.795468	0.967783	1.05071	0.8914	deCODE
-0.0931677	0.632135	0.194617	0.288275	-0.47461	MAP2K3	AAA	1	31.712	6151_18	0.894933	0.911041	1.33412	0.622128	deCODE
0.0440137	0.708967	0.117922	0.275137	-0.18711	GZMM	AAA	3	36.9676	5704_74	0.9261	1.045	1.31671	0.829353	deCODE
-0.0199344	0.386794	0.0230336	0.0252107	-0.0650795	ASIP	AAA	9	334.784	5676_54	0.773588	0.980263	1.02553	0.936993	deCODE
-0.00938191	0.697397	0.0241281	0.0379083	-0.0566722	CTRB1	AAA	48	108.523	5671_1	0.920125	0.990662	1.03864	0.944904	deCODE
0.0505024	0.0534121	0.0261457	0.101747	-0.000742285	PF4V1	AAA	20	86.4427	5663_18	0.383925	1.0518	1.1071	0.999258	deCODE
0.403672	0.00173903	0.128906	0.656323	0.151021	ENDOU	AAA	2	36.7289	5656_53	0.0540742	1.49731	1.92769	1.16302	deCODE
0.0200786	0.349542	0.0214634	0.0621461	-0.021989	PSG4	AAA	83	189.109	5649_83	0.75078	1.02028	1.06412	0.978251	deCODE
-0.119835	0.353408	0.129132	0.13326	-0.372929	FAM172A	AAA	1	50.2683	5615_62	0.750833	0.887067	1.14255	0.688714	deCODE
0.167688	0.241549	0.143185	0.448326	-0.11295	NPPA	AAA	1	48.033	5443_62	0.673859	1.18257	1.56569	0.893195	deCODE
0.0505771	0.365285	0.0558652	0.160071	-0.0589168	FAP	AAA	9	104.933	5029_3	0.762965	1.05188	1.17359	0.942785	deCODE
0.0336317	0.540011	0.0548824	0.141199	-0.0739359	PLA2G7	AAA	11	51.7606	5015_15	0.850132	1.0342	1.15165	0.928731	deCODE
0.0894879	0.0639279	0.0483018	0.184158	-0.00518191	PDK1	AAA	13	37.796	5227_60	0.417663	1.09361	1.20221	0.994831	deCODE
0.0387355	0.422396	0.0482823	0.133367	-0.055896	SLAMF6	AAA	3	152.087	5128_53	0.788061	1.0395	1.14267	0.945637	deCODE
-0.107848	0.186347	0.0816123	0.0521095	-0.267805	CD200	AAA	3	46.4201	5112_73	0.60961	0.897764	1.05349	0.765057	deCODE
0.0852463	0.396115	0.100458	0.28214	-0.111647	CD200R1	AAA	4	57.0901	5103_30	0.780308	1.08899	1.32596	0.89436	deCODE
-0.019629	0.398815	0.0232643	0.0259682	-0.0652263	KIR2DL4	AAA	28	132.954	5095_21	0.780308	0.980562	1.02631	0.936855	deCODE
0.03103	0.33538	0.032211	0.0941625	-0.0321025	ESD	AAA	7	193.827	4984_83	0.744165	1.03152	1.09874	0.968407	deCODE
0.203509	0.241311	0.173684	0.543924	-0.136906	IL7R	AAA	1	45.9146	5089_11	0.673859	1.2257	1.72275	0.872052	deCODE
0.0367813	0.0755269	0.0206956	0.077344	-0.00378135	SELL	AAA	44	136.656	4831_4	0.442623	1.03747	1.08041	0.996226	deCODE
0.345227	0.177519	0.256021	0.84702	-0.156565	LTA	AAA	1	30.6179	4703_87	0.598746	1.41231	2.33269	0.855076	deCODE
0.0154313	0.25943	0.0136834	0.0422502	-0.0113876	FUT3	AAA	58	131.303	4548_4	0.684057	1.01555	1.04316	0.988677	deCODE
0.0606165	0.390718	0.0706225	0.199034	-0.0778011	P4HB	AAA	4	65.8806	4278_14	0.77703	1.06249	1.22022	0.925148	deCODE
-0.0229104	0.0774402	0.012975	0.00252011	-0.0483409	FCRL3	AAA	88	102.54	4440_15	0.45045	0.97735	1.00252	0.952809	deCODE
-0.00346973	0.885869	0.0241737	0.0439099	-0.0508494	ENTPD5	AAA	36	163.467	4437_56	0.980347	0.996536	1.04489	0.950422	deCODE
-0.0651629	0.49947	0.0964912	0.123956	-0.254282	GZMB	AAA	1	99.178	4133_54	0.838053	0.936915	1.13197	0.775473	deCODE
0.0872514	0.412716	0.106518	0.296023	-0.12152	HSPA1A	AAA	13	21.1442	4124_24	0.782321	1.09117	1.3445	0.885573	deCODE
-0.345289	0.156054	0.243424	0.131813	-0.822392	TLR2	AAA	1	40.3204	3835_11	0.578507	0.708015	1.1409	0.439379	deCODE
0.426357	0.015624	0.176357	0.772009	0.080704	FGF23	AAA	1	39.5979	3807_1	0.212761	1.53167	2.16411	1.08405	deCODE
0.0318969	0.310901	0.0314771	0.0935909	-0.0297972	LGMN	AAA	20	52.0692	3622_33	0.726396	1.03241	1.09811	0.970642	deCODE
0.0272522	0.173737	0.0200341	0.0665183	-0.0120139	AHSG	AAA	60	59.9663	3581_53	0.59858	1.02763	1.06878	0.988058	deCODE
-0.0405028	0.456707	0.0544188	0.066156	-0.147162	FN1	AAA	11	44.4993	3435_53	0.814592	0.960306	1.06839	0.863154	deCODE
-0.238595	0.241787	0.203835	0.160914	-0.638104	IBSP	AAA	4	40.8389	3415_61	0.673859	0.787734	1.17458	0.528293	deCODE
0.0423583	0.0948903	0.025362	0.0920669	-0.00735034	CNTN5	AAA	36	50.38	3299_29	0.47595	1.04327	1.09644	0.992677	deCODE
0.0111209	0.535631	0.0179533	0.0463088	-0.024067	CNTN4	AAA	71	53.2434	3298_52	0.850132	1.01118	1.0474	0.97622	deCODE
-0.0243093	0.0463582	0.0122028	-0.000392356	-0.0482263	CD109	AAA	61	177.321	3290_50	0.358666	0.975984	0.999608	0.952918	deCODE
0.0123424	0.84287	0.0622651	0.13438	-0.109695	ACAN	AAA	3	89.7933	3280_49	0.966264	1.01242	1.14383	0.896107	deCODE
-0.022743	0.127794	0.0149344	0.00652791	-0.0520139	FCN2	AAA	65	115.503	3313_21	0.538016	0.977514	1.00655	0.949316	deCODE
-0.00329779	0.794808	0.0126803	0.0215551	-0.0281507	ASAH2	AAA	50	274.061	3212_30	0.953347	0.996708	1.02179	0.972242	deCODE
-0.0358827	0.589926	0.0665797	0.0946112	-0.166377	HAPLN1	AAA	12	40.6404	3196_6	0.87247	0.964753	1.09923	0.846727	deCODE
-0.00603428	0.648731	0.0132468	0.019929	-0.0319976	CXCL1	AAA	50	168.412	2985_35	0.897027	0.993984	1.02013	0.968509	deCODE
-0.380863	0.018252	0.161351	-0.0646212	-0.697105	LGALS4	AAA	1	43.6114	2982_82	0.226336	0.683271	0.937422	0.498025	deCODE
-0.000939887	0.962255	0.0198607	0.0379865	-0.0398662	ADAMTS5	AAA	23	143.833	3168_8	0.996353	0.999061	1.03872	0.960918	deCODE
-0.0189342	0.469132	0.0261561	0.0323308	-0.0701992	CLEC11A	AAA	19	112.796	2966_65	0.818761	0.981244	1.03286	0.932208	deCODE
-0.055372	0.404624	0.0664418	0.0748516	-0.185595	PTHLH	AAA	5	54.953	2962_50	0.780808	0.946133	1.07772	0.83061	deCODE
0.0381621	0.755759	0.122686	0.278623	-0.202299	NBL1	AAA	2	37.0701	2944_66	0.946846	1.0389	1.32131	0.816851	deCODE
0.29654	0.104884	0.182867	0.654952	-0.0618715	CD4	AAA	1	38.7904	3143_3	0.494585	1.3452	1.92505	0.940004	deCODE
-0.246427	0.131539	0.163406	0.0738437	-0.566697	TNFSF13B	AAA	4	39.7457	3059_50	0.540215	0.781589	1.07664	0.567396	deCODE
0.100064	0.0397638	0.0486647	0.195445	0.00468303	NCR3	AAA	33	30.4817	3003_29	0.329765	1.10524	1.21585	1.00469	deCODE
-0.0142788	0.761553	0.0470562	0.0779495	-0.106507	IL1RL2	AAA	16	42.3245	2994_71	0.947561	0.985823	1.08107	0.898969	deCODE
-0.106543	0.149051	0.0738397	0.0381804	-0.251266	MDK	AAA	3	76.0737	2911_27	0.56665	0.898937	1.03892	0.777815	deCODE
-0.0244488	0.0479852	0.0123635	-0.000216803	-0.0486809	C7	AAA	52	171.955	2888_49	0.360206	0.975848	0.999783	0.952485	deCODE
0.127476	0.0282574	0.05811	0.241369	0.0135821	AIF1	AAA	19	32.7523	2849_49	0.282354	1.13596	1.27299	1.01367	deCODE
-0.0122749	0.527462	0.0194258	0.0257991	-0.0503489	KLK8	AAA	31	82.4427	2834_54	0.846628	0.9878	1.02613	0.950898	deCODE
-0.0860147	0.0211819	0.037321	-0.0128669	-0.159163	AGRP	AAA	4	193.006	2813_11	0.237993	0.917581	0.987216	0.852858	deCODE
0.0112303	0.818594	0.0489649	0.1072	-0.0847392	PLAUR	AAA	17	34.3946	2652_15	0.961385	1.01129	1.11316	0.918752	deCODE
0.18099	0.324224	0.183594	0.540827	-0.178848	CCL27	AAA	1	30.8151	2192_63	0.739929	1.1984	1.71743	0.836233	deCODE
-0.0561382	0.375759	0.0633802	0.0680847	-0.180361	HDHD3	AAA	5	97.1688	19482_11	0.770743	0.945408	1.07046	0.834969	deCODE
-0.00505071	0.968797	0.129116	0.248012	-0.258113	IHH	AAA	2	41.5907	19606_28	0.996353	0.994962	1.28148	0.772508	deCODE
0.0122699	0.948001	0.188139	0.381016	-0.356476	CA12	AAA	1	33.5845	19347_37	0.995827	1.01235	1.46377	0.700139	deCODE
-0.510689	0.0191128	0.217933	-0.083547	-0.937831	LZIC	AAA	1	39.316	19338_3	0.229353	0.600082	0.919848	0.391476	deCODE
-0.0254468	0.628363	0.0525726	0.0775936	-0.128487	NPL	AAA	3	112.49	19496_1	0.894151	0.974874	1.08068	0.879425	deCODE
0.0533961	0.401934	0.0637054	0.178257	-0.0714642	PDCD6	AAA	9	44.9814	19488_1	0.780808	1.05485	1.19513	0.93103	deCODE
-0.0308535	0.000795483	0.00919804	-0.0128257	-0.0488814	GSTT1	AAA	76	299.716	19230_12	0.0311829	0.969618	0.987256	0.952294	deCODE
-0.000813782	0.990252	0.0666078	0.129735	-0.131363	MPPED2	AAA	3	89.7635	19153_53	0.997647	0.999187	1.13853	0.8769	deCODE
0.00630912	0.940621	0.0846988	0.172316	-0.159697	ALDH6A1	AAA	6	44.6332	19136_22	0.995827	1.00633	1.18805	0.852402	deCODE
-0.295499	0.0655537	0.16047	0.0190157	-0.610014	TGM4	AAA	1	40.175	18933_4	0.421119	0.74416	1.0192	0.543343	deCODE
0.0471336	0.356506	0.0511186	0.147324	-0.053057	PDE4A	AAA	4	185.295	18918_86	0.754048	1.04826	1.15873	0.948326	deCODE
-0.0190903	0.168797	0.013873	0.00810024	-0.0462809	GREM1	AAA	60	125.065	18878_15	0.590791	0.981091	1.00813	0.954774	deCODE
0.26331	0.0103553	0.102706	0.46461	0.0620107	CHST4	AAA	2	50.3749	18876_77	0.170717	1.30123	1.59139	1.06397	deCODE
0.269366	0.0963037	0.161972	0.586825	-0.0480928	CPLX1	AAA	1	50.2717	18332_17	0.47595	1.30913	1.79827	0.953045	deCODE
-0.0418795	0.706808	0.111338	0.176339	-0.260098	PTGES2	AAA	1	88.138	18458_4	0.925925	0.958985	1.19284	0.770976	deCODE
-0.016422	0.622958	0.0334009	0.0490426	-0.0818865	ASRGL1	AAA	17	62.4535	18313_4	0.892286	0.983712	1.05027	0.921377	deCODE
0.00052961	0.995713	0.0985578	0.193699	-0.19264	CMPK1	AAA	2	69.6734	18243_9	0.999679	1.00053	1.21373	0.824779	deCODE
-0.0424674	0.656356	0.095443	0.144597	-0.229532	HBQ1	AAA	4	46.5587	18198_51	0.899883	0.958422	1.15557	0.794905	deCODE
-0.0250187	0.770267	0.085673	0.142897	-0.192935	ASF1A	AAA	3	65.1884	18172_71	0.947561	0.975292	1.15361	0.824536	deCODE
0.0480161	0.283988	0.0448161	0.135854	-0.0398218	S100A16	AAA	14	62.6432	17836_17	0.707564	1.04919	1.14551	0.960961	deCODE
-0.00232022	0.963674	0.0509444	0.097529	-0.102169	IDI2	AAA	7	70.8576	17832_12	0.996353	0.997682	1.10244	0.902877	deCODE
-0.158173	0.0958101	0.0949697	0.0279638	-0.344311	S100A14	AAA	2	64.1512	17828_3	0.47595	0.853702	1.02836	0.708709	deCODE
-0.0747579	0.412192	0.0911635	0.103919	-0.253435	PECR	AAA	2	82.4041	17776_15	0.782321	0.927968	1.10951	0.77613	deCODE
-0.143054	0.23193	0.11967	0.091495	-0.377602	NAPG	AAA	1	79.0462	17773_26	0.664601	0.866708	1.09581	0.685503	deCODE
-0.00403643	0.945204	0.0587282	0.111069	-0.119142	IVD	AAA	6	66.7774	17737_7	0.995827	0.995972	1.11747	0.887682	deCODE
0.36772	0.000575775	0.106809	0.577062	0.158378	WWOX	AAA	3	33.7346	17724_3	0.0253917	1.44444	1.7808	1.17161	deCODE
0.112302	0.0106342	0.0439624	0.198467	0.026137	UGT1A1	AAA	17	48.7057	17702_53	0.172699	1.11885	1.21953	1.02648	deCODE
0.106643	0.529437	0.16958	0.439015	-0.225728	WBP2	AAA	1	41.5577	17698_15	0.848253	1.11254	1.55118	0.797935	deCODE
0.00626241	0.791723	0.0237146	0.0527422	-0.0402174	MX1	AAA	38	55.8216	17460_51	0.953347	1.00628	1.05416	0.960581	deCODE
0.103389	0.336483	0.107569	0.314221	-0.107443	TES	AAA	3	33.6972	17419_17	0.745673	1.10892	1.36919	0.898128	deCODE
-0.0289673	0.810653	0.120907	0.208006	-0.26594	CETN3	AAA	1	81.096	17410_5	0.955466	0.971448	1.23122	0.766485	deCODE
0.0152565	0.680003	0.036989	0.0877537	-0.0572407	AKR1C3	AAA	30	51.7424	17377_1	0.908191	1.01537	1.09172	0.944367	deCODE
0.247429	0.0706825	0.136889	0.515728	-0.0208691	SEPSECS	AAA	1	56.866	17357_33	0.431432	1.28073	1.67486	0.979347	deCODE
-0.103958	0.00530252	0.0372868	-0.0308769	-0.177038	CALCB	AAA	15	71.5302	17170_15	0.118401	0.901264	0.969595	0.837748	deCODE
-0.0131694	0.563085	0.022774	0.0314668	-0.0578056	GSTA1	AAA	40	74.3366	17138_8	0.858681	0.986917	1.03197	0.943833	deCODE
0.0209417	0.698514	0.0540673	0.126912	-0.0850283	SCUBE3	AAA	13	61.6875	16773_29	0.920223	1.02116	1.13532	0.918486	deCODE
-0.016679	0.101157	0.0101746	0.00326293	-0.0366209	LECT2	AAA	71	276.297	16763_11	0.488878	0.983459	1.00327	0.964042	deCODE
0.0163203	0.519416	0.0253323	0.0659707	-0.0333302	COL6A2	AAA	32	74.731	16753_46	0.840863	1.01645	1.0682	0.967219	deCODE
0.0141006	0.895962	0.107832	0.225447	-0.197246	NPPB	AAA	5	37.7291	16751_15	0.982067	1.0142	1.25288	0.820989	deCODE
-0.153829	0.113188	0.0971128	0.0365087	-0.344167	LGR4	AAA	2	74.2338	16304_6	0.508893	0.857419	1.03718	0.708811	deCODE
-0.13561	0.105649	0.0838102	0.0286546	-0.299875	BPIFA2	AAA	5	34.1522	16302_11	0.494585	0.873183	1.02907	0.740911	deCODE
-0.0174355	0.700368	0.0453079	0.0713662	-0.106237	IGF2R	AAA	49	114.794	16057_6	0.921126	0.982716	1.07397	0.899211	deCODE
0.182809	0.161183	0.130475	0.438535	-0.0729174	CNN1	AAA	2	36.739	15566_10	0.586242	1.20058	1.55043	0.929678	deCODE
0.0117726	0.808945	0.0486898	0.107203	-0.0836576	MUC16	AAA	7	68.506	15565_102	0.955466	1.01184	1.11316	0.919746	deCODE
-0.00746686	0.852371	0.0401241	0.071175	-0.0861087	C1QTNF9	AAA	16	48.0362	16605_2	0.966934	0.992561	1.07377	0.917494	deCODE
0.0678523	0.101959	0.041489	0.149169	-0.0134647	SDF2	AAA	18	54.1975	15333_11	0.490071	1.07021	1.16087	0.986626	deCODE
-0.0208283	0.054099	0.010814	0.000366823	-0.0420233	FABP2	AAA	56	354.587	15385_116	0.384597	0.979387	1.00037	0.958847	deCODE
-0.0306967	0.0854324	0.0178469	0.00428262	-0.0656761	C8G	AAA	70	82.6278	14708_59	0.472676	0.96977	1.00429	0.936434	deCODE
-0.154914	0.246441	0.133657	0.107049	-0.416877	PTPN7	AAA	3	30.6107	14688_6	0.679252	0.856489	1.11299	0.659102	deCODE
-0.219713	0.254996	0.193018	0.158597	-0.598022	BRD2	AAA	1	37.8483	15372_43	0.681667	0.80275	1.17187	0.549898	deCODE
0.0494387	0.252278	0.0431842	0.134078	-0.0352007	BMPER	AAA	13	54.8253	15368_3	0.680919	1.05068	1.14348	0.965412	deCODE
0.0102289	0.899114	0.0806823	0.168363	-0.147905	VOPP1	AAA	2	66.8998	14618_26	0.982067	1.01028	1.18337	0.862513	deCODE
0.0762457	0.0698002	0.0420502	0.158663	-0.00617124	COL10A1	AAA	24	54.4275	15653_9	0.429016	1.07923	1.17194	0.993848	deCODE
0.194702	0.201157	0.152318	0.49324	-0.103836	TMEFF1	AAA	1	42.9153	15641_20	0.632751	1.21495	1.63761	0.901373	deCODE
0.0650667	0.260688	0.0578491	0.178449	-0.0483155	GC	AAA	8	49.7542	15589_1	0.685326	1.06723	1.19536	0.952833	deCODE
0.130918	0.222595	0.10734	0.341299	-0.0794643	PRSS8	AAA	4	42.2159	15513_108	0.655843	1.13987	1.40677	0.923611	deCODE
0.169218	0.250745	0.147333	0.457986	-0.11955	LRP12	AAA	2	29.5201	15506_34	0.680919	1.18438	1.58089	0.88732	deCODE
0.00022467	0.982518	0.0102532	0.0203206	-0.0198713	FOLR3	AAA	50	731.083	15495_9	0.996353	1.00022	1.02053	0.980325	deCODE
0.212913	0.0110886	0.0838274	0.377212	0.0486142	COL9A1	AAA	5	33.2244	15466_30	0.172699	1.23728	1.45821	1.04982	deCODE
0.0128108	0.911433	0.115172	0.238545	-0.212923	AMIGO2	AAA	7	42.1268	14134_49	0.988	1.01289	1.2694	0.808218	deCODE
-0.264499	0.0291716	0.121265	-0.0268233	-0.502175	THBS2	AAA	1	100.831	14111_15	0.284329	0.76759	0.973533	0.605213	deCODE
0.0229907	0.769508	0.0784616	0.176773	-0.130791	ANXA5	AAA	4	98.4577	14158_17	0.947561	1.02326	1.19336	0.877401	deCODE
0.262582	0.143354	0.179431	0.61426	-0.0890964	EFNA3	AAA	1	40.7842	14153_8	0.560766	1.30028	1.84829	0.914757	deCODE
0.0748214	0.382715	0.0857155	0.242821	-0.0931778	HSD17B14	AAA	4	46.7325	13972_4	0.773013	1.07769	1.27484	0.911031	deCODE
-0.0157653	0.581086	0.0285707	0.0402322	-0.0717628	NUDT12	AAA	29	124.588	13947_371	0.867617	0.984358	1.04105	0.930752	deCODE
0.0911528	0.64812	0.199732	0.48262	-0.300315	UAP1	AAA	1	37.5193	13580_2	0.897027	1.09544	1.62031	0.740585	deCODE
-0.332443	0.143001	0.226969	0.112408	-0.777295	ACBD7	AAA	1	30.2908	13563_259	0.560766	0.717169	1.11897	0.459648	deCODE
-0.158817	0.0155374	0.0656378	-0.0301697	-0.287465	TCEA2	AAA	2	151.211	13481_24	0.212761	0.853152	0.970281	0.750163	deCODE
0.137856	0.458586	0.185996	0.5024	-0.226689	KRT20	AAA	1	32.069	12975_11	0.81547	1.14781	1.65268	0.797169	deCODE
0.052898	0.464003	0.0722383	0.194483	-0.0886865	ALDH3B1	AAA	2	113.18	12940_35	0.818761	1.05432	1.21468	0.915132	deCODE
-0.0757591	0.403465	0.0906808	0.101972	-0.25349	POLI	AAA	2	51.1089	13536_56	0.780808	0.927039	1.10735	0.776087	deCODE
0.228477	0.0408017	0.111695	0.447395	0.00955837	ARHGEF25	AAA	4	74.1321	13519_112	0.334764	1.25668	1.56423	1.0096	deCODE
0.0165929	0.899029	0.130768	0.272893	-0.239708	IFI16	AAA	2	35.1087	12893_159	0.982067	1.01673	1.31376	0.786858	deCODE
0.122811	0.0874911	0.0718707	0.263675	-0.0180525	NEGR1	AAA	11	37.0607	13109_82	0.47595	1.13067	1.30171	0.982109	deCODE
-0.0159873	0.667836	0.0372561	0.0570334	-0.089008	SECTM1	AAA	16	53.7648	13093_6	0.905822	0.98414	1.05869	0.914838	deCODE
0.00270696	0.94344	0.0381547	0.0774888	-0.0720749	BTC	AAA	12	66.9423	13088_397	0.995827	1.00271	1.08057	0.930461	deCODE
0.103024	0.144874	0.0706669	0.241528	-0.0354809	CRYGD	AAA	2	136.208	12366_16	0.560766	1.10852	1.27319	0.965141	deCODE
0.0703543	0.460688	0.0953679	0.257272	-0.116563	SNAP29	AAA	2	87.9869	12357_41	0.815917	1.07289	1.2934	0.889974	deCODE
0.0880399	0.551506	0.147841	0.377802	-0.201722	2024-09-11	AAA	1	57.1818	12620_3	0.853382	1.09203	1.45907	0.817322	deCODE
0.224245	0.0569769	0.117807	0.455143	-0.0066533	UBE2C	AAA	4	75.5325	12556_7	0.38789	1.25138	1.5764	0.993369	deCODE
0.142857	0.278966	0.131952	0.401478	-0.115764	LCN1	AAA	1	69.0548	11708_2	0.703784	1.15356	1.49403	0.890685	deCODE
-0.00343605	0.905596	0.0289729	0.0533498	-0.0602219	CHST9	AAA	32	45.011	11646_4	0.986037	0.99657	1.0548	0.941556	deCODE
-0.505571	0.00523336	0.181058	-0.150703	-0.860439	EHBP1	AAA	1	32.5752	12813_18	0.118354	0.603161	0.860103	0.422976	deCODE
0.154074	0.447778	0.202963	0.551874	-0.243726	DNAJC27	AAA	1	30.1749	12799_65	0.806001	1.16658	1.7365	0.783702	deCODE
-0.0394851	0.24963	0.0342976	0.0277371	-0.106707	ISLR2	AAA	28	55.4777	13124_20	0.680919	0.961284	1.02813	0.898789	deCODE
0.00213447	0.981659	0.0928495	0.184116	-0.179847	TAGLN2	AAA	1	126.65	11636_33	0.996353	1.00214	1.20216	0.835398	deCODE
-0.212126	0.269481	0.192098	0.16438	-0.588632	TSTA3	AAA	2	38.4471	12657_2	0.695939	0.808863	1.17866	0.555086	deCODE
-0.116809	0.383023	0.133903	0.145636	-0.379254	PTPN9	AAA	1	63.4781	12633_3	0.773013	0.889755	1.15678	0.684371	deCODE
0.0842876	0.533019	0.135205	0.349285	-0.18071	CALCOCO2	AAA	2	31.8771	12534_10	0.850131	1.08794	1.41805	0.834677	deCODE
0.0507585	0.276575	0.0466512	0.142193	-0.0406761	SAT2	AAA	31	44.3089	12524_18	0.703784	1.05207	1.1528	0.96014	deCODE
-0.184713	0.255432	0.16242	0.133625	-0.503051	RAD23B	AAA	1	41.6832	12522_6	0.681667	0.831343	1.14296	0.604683	deCODE
0.0242442	0.55646	0.0412241	0.105042	-0.0565536	ADH7	AAA	25	51.9878	11377_19	0.857019	1.02454	1.11076	0.945016	deCODE
0.00220577	0.949447	0.0347909	0.0703947	-0.0659831	GLRX2	AAA	8	168.975	12486_8	0.995827	1.00221	1.07293	0.936147	deCODE
-0.0535096	0.585945	0.0982329	0.139023	-0.246043	ADI1	AAA	3	38.7735	12457_10	0.870779	0.947897	1.14915	0.781889	deCODE
-0.357883	0.0006318	0.104718	-0.152639	-0.563126	ULK3	AAA	1	92.8579	12437_18	0.0271828	0.699155	0.85844	0.569426	deCODE
0.0481013	0.796018	0.186076	0.412803	-0.316601	PELO	AAA	1	32.6862	12431_13	0.953347	1.04928	1.51105	0.728621	deCODE
0.0260397	0.749474	0.0815439	0.185863	-0.133784	LYPLAL1	AAA	3	62.8063	12428_2	0.946846	1.02638	1.20426	0.874779	deCODE
0.0132822	0.885341	0.0921085	0.193812	-0.167247	STAMBPL1	AAA	5	48.3461	12401_3	0.980347	1.01337	1.21387	0.84599	deCODE
0.0253439	0.541123	0.0414716	0.106627	-0.0559388	CD7	AAA	11	67.8608	12008_3	0.850132	1.02567	1.11252	0.945597	deCODE
0.122021	0.197773	0.0947425	0.307713	-0.0636709	ALDH3A1	AAA	4	63.3942	11480_1	0.63087	1.12978	1.36031	0.938314	deCODE
0.00860844	0.935229	0.105928	0.216223	-0.199006	CYB5A	AAA	3	41.1869	11287_14	0.992075	1.00865	1.24138	0.819545	deCODE
-0.557301	9.72015e-07	0.113799	-0.334258	-0.780343	COL6A3	AAA	3	27.7943	11196_31	0.000190515	0.572753	0.715869	0.458249	deCODE
-0.0196012	0.721426	0.0549741	0.0881461	-0.127349	KRT5	AAA	9	49.1838	11177_16	0.93026	0.98059	1.09215	0.880427	deCODE
-0.0213244	0.81111	0.0892256	0.153555	-0.196203	DGCR14	AAA	1	103.952	11356_19	0.955466	0.978901	1.16597	0.821845	deCODE
-0.0339389	0.199809	0.0264714	0.0179441	-0.085822	KIAA1549L	AAA	41	72.0384	11145_72	0.631654	0.966631	1.01811	0.917758	deCODE
-0.0505342	0.427357	0.0636674	0.0742516	-0.17532	MTRF1L	AAA	13	40.9258	11134_30	0.792456	0.950721	1.07708	0.839188	deCODE
0.0132887	0.546916	0.0220601	0.0565257	-0.0299483	SPATA20	AAA	46	58.5112	11117_2	0.853382	1.01338	1.05815	0.970496	deCODE
-0.0782866	0.653322	0.174298	0.263332	-0.419905	PLD3	AAA	1	47.4995	10948_14	0.897027	0.924699	1.30126	0.657109	deCODE
0.0399082	0.324978	0.0405456	0.119376	-0.0395597	CYB5D2	AAA	16	89.0492	10924_258	0.739929	1.04072	1.12679	0.961213	deCODE
-0.103529	0.504985	0.155294	0.200841	-0.4079	GALNT13	AAA	1	45.8772	10908_2	0.840371	0.90165	1.22243	0.665045	deCODE
-0.0332425	0.786666	0.122828	0.207496	-0.273981	NPDC1	AAA	3	27.2591	10424_31	0.953347	0.967304	1.23059	0.760347	deCODE
0.0906298	0.502568	0.135177	0.355571	-0.174312	A4GNT	AAA	1	58.2867	10835_25	0.840046	1.09486	1.427	0.840035	deCODE
0.490446	0.00335344	0.167197	0.818147	0.162745	MGAT1	AAA	1	48.8303	10571_14	0.0896282	1.63304	2.2663	1.17674	deCODE
-0.290484	0.107156	0.180301	0.0628983	-0.643867	PARP1	AAA	1	35.4182	10534_40	0.497427	0.747901	1.06492	0.525258	deCODE
-0.0162383	0.269539	0.014707	0.0125868	-0.0450635	CSF2RB	AAA	66	91.4874	10512_13	0.695939	0.983893	1.01267	0.955937	deCODE
-0.0553323	0.568593	0.097053	0.134888	-0.245553	COL6A3	AAA	6	56.4973	10511_10	0.863165	0.946171	1.14441	0.782272	deCODE
-0.224872	0.151349	0.156729	0.0823112	-0.532056	TMEM106A	AAA	1	45.2944	10499_1	0.568236	0.798618	1.08579	0.587396	deCODE
0.50211	0.00622606	0.183544	0.86185	0.142369	ANTXR1	AAA	1	30.72	10464_6	0.13559	1.6522	2.36754	1.153	deCODE
0.21777	0.160172	0.155052	0.521667	-0.0861268	INSL5	AAA	1	50.2297	10462_14	0.584975	1.2433	1.68483	0.917478	deCODE
-0.0319133	0.324725	0.032406	0.0316013	-0.095428	HABP4	AAA	25	69.4389	10815_2	0.739929	0.968591	1.03211	0.908984	deCODE
0.102587	0.56148	0.176677	0.448867	-0.243694	SGK3	AAA	1	64.7723	10042_8	0.858276	1.10803	1.56654	0.783728	deCODE
-7.44334e-05	0.99318	0.00870814	0.0169932	-0.0171421	SIGLEC12	AAA	103	190.444	10037_98	0.998763	0.999926	1.01714	0.983004	deCODE
0.0563595	0.231648	0.0471185	0.14871	-0.035991	CLMP	AAA	15	53.0834	10440_26	0.664601	1.05798	1.16034	0.964649	deCODE
-0.084596	0.466454	0.116162	0.143077	-0.312269	SERPINB1	AAA	1	92.6535	10737_96	0.818761	0.918883	1.15382	0.731785	deCODE
-0.0547129	0.05519	0.0285353	0.00121522	-0.110641	SFTPB	AAA	37	118.098	10672_75	0.385887	0.946757	1.00122	0.89526	deCODE
0.0305024	0.0279483	0.0138773	0.0577013	0.00330345	HTATIP2	AAA	87	109.474	10630_5	0.282354	1.03097	1.0594	1.00331	deCODE
-0.0560462	0.285359	0.05246	0.0467737	-0.158866	GNRH2	AAA	7	65.1494	10708_3	0.707788	0.945495	1.04788	0.853111	deCODE
-0.149135	0.308123	0.14633	0.137667	-0.435937	CASC4	AAA	1	34.6783	10613_33	0.724018	0.861453	1.14759	0.646659	deCODE
-0.0534808	0.344365	0.056559	0.0573728	-0.164334	APMAP	AAA	7	52.7514	10605_22	0.75078	0.947924	1.05905	0.848458	deCODE
0.107079	0.38254	0.122625	0.347419	-0.133261	KCNAB2	AAA	2	41.2988	10015_119	0.773013	1.11302	1.41541	0.875237	deCODE
-0.205498	0.302448	0.19928	0.185085	-0.59608	PSG7	AAA	4	48.1616	5651_50	0.721946	0.814242	1.20332	0.550967	deCODE
-0.132784	0.0947862	0.0794794	0.0229926	-0.288561	ENTPD1	AAA	9	48.8005	7999_23	0.47595	0.875654	1.02326	0.749341	deCODE
0.010338	0.300174	0.00997814	0.0298948	-0.00921884	CHI3L1	AAA	103	288.649	11104_13	0.719439	1.01039	1.03035	0.990824	deCODE
-0.0367394	0.0366853	0.017585	-0.00227347	-0.0712053	RNPEP	AAA	47	99.869	12386_11	0.312623	0.963927	0.997729	0.931271	deCODE
-0.0026445	0.734868	0.00780878	0.0126604	-0.0179494	FCGR2B	AAA	103	904.976	3310_62	0.937591	0.997359	1.01274	0.982211	deCODE
0.0180904	0.00707095	0.00671636	0.0312542	0.00492658	FCGR3A	AAA	103	773.011	15388_24	0.14337	1.01826	1.03175	1.00494	deCODE
0.00427475	0.699649	0.0110804	0.0259919	-0.0174424	SLAMF7	AAA	66	664.663	5487_7	0.921031	1.00428	1.02633	0.982709	deCODE
0.0333389	0.228407	0.0276792	0.0875892	-0.0209115	F5	AAA	28	137.21	4906_35	0.660288	1.0339	1.09154	0.979306	deCODE
0.243531	0.0928963	0.144932	0.527592	-0.0405302	CKMT1A	AAA	2	37.032	15542_19	0.47595	1.27575	1.69485	0.96028	deCODE
0.0248134	0.57541	0.0443016	0.111643	-0.0620162	CREG1	AAA	9	69.941	9357_4	0.866061	1.02512	1.11811	0.939868	deCODE
-0.0414589	0.00925651	0.0159308	-0.0102351	-0.0726828	DPT	AAA	61	79.378	4979_34	0.160083	0.959389	0.989817	0.929896	deCODE
-0.000624104	0.986495	0.036871	0.0716418	-0.07289	SELP	AAA	21	76.3425	4154_57	0.996353	0.999376	1.07427	0.929703	deCODE
0.0247704	0.35113	0.0265663	0.0768394	-0.0272986	MYOC	AAA	36	75.873	16558_2	0.75078	1.02508	1.07987	0.973071	deCODE
-0.0192702	0.903416	0.158802	0.291975	-0.330516	XCL2	AAA	2	42.2338	15617_8	0.985197	0.980914	1.33907	0.718553	deCODE
-0.296053	0.137667	0.199424	0.0948119	-0.686917	TFPI	AAA	1	38.3242	3336_50	0.549421	0.743748	1.09945	0.503125	deCODE
0.0168191	0.335323	0.0174572	0.0510345	-0.0173964	ANGPTL1	AAA	39	126.017	11142_11	0.744165	1.01696	1.05236	0.982754	deCODE
0.072196	0.327815	0.0737805	0.216803	-0.0724111	NPTX2	AAA	6	53.8528	6521_35	0.739929	1.07487	1.2421	0.930148	deCODE
0.000360832	0.997552	0.117611	0.230874	-0.230152	UBXN2B	AAA	2	44.545	18435_40	0.999704	1.00036	1.2597	0.794413	deCODE
-0.173949	0.172619	0.127544	0.0760325	-0.42393	SELE	AAA	6	43.1828	3470_1	0.59706	0.84034	1.079	0.65447	deCODE
0.00215517	0.981659	0.09375	0.185902	-0.181591	TAGLN2	AAA	1	126.682	9201_13	0.996353	1.00216	1.2043	0.833942	deCODE
0.0119045	0.223448	0.00977851	0.03107	-0.00726106	FCRL4	AAA	104	324.819	8973_23	0.655843	1.01198	1.03156	0.992765	deCODE
-0.0645512	2.10065e-10	0.0101595	-0.044639	-0.0844634	IL6R	AAA	87	543.758	15602_43	7.41109e-08	0.937488	0.956343	0.919005	deCODE
0.0269373	0.200437	0.0210397	0.0681745	-0.0142998	LY9	AAA	47	131.895	3324_51	0.632506	1.0273	1.07055	0.985802	deCODE
0.00976776	0.780421	0.0350388	0.0784425	-0.058907	CD48	AAA	23	99.3227	3292_75	0.951391	1.00982	1.0816	0.942794	deCODE
-0.0636234	0.313502	0.0631246	0.0600986	-0.187345	IGSF8	AAA	4	68.2877	6984_6	0.728614	0.938358	1.06194	0.829157	deCODE
0.0262842	0.113019	0.0165855	0.0587912	-0.00622279	FCRLB	AAA	42	119.131	15583_18	0.508893	1.02663	1.06055	0.993797	deCODE
0.10143	0.0181131	0.042919	0.18555	0.0173107	APCS	AAA	11	107.154	2474_54	0.226336	1.10675	1.20388	1.01746	deCODE
-0.0283903	0.321622	0.0286443	0.0277516	-0.0845321	TSTD1	AAA	16	115.284	19277_4	0.739688	0.972009	1.02814	0.918942	deCODE
-0.0323504	0.0361478	0.0154398	-0.00208896	-0.0626119	S100A7	AAA	45	278.002	7916_10	0.312572	0.968167	0.997913	0.939308	deCODE
0.00708741	0.956761	0.13072	0.263294	-0.249119	CD244	AAA	2	65.0073	5063_12	0.996079	1.00711	1.30121	0.779487	deCODE
0.0137878	0.828266	0.0635597	0.138363	-0.110787	COMP	AAA	14	70.9204	8043_153	0.963619	1.01388	1.14839	0.895129	deCODE
0.193878	0.274163	0.177296	0.541371	-0.153616	PVRL4	AAA	1	53.3867	5734_13	0.702848	1.21395	1.71836	0.857601	deCODE
0.0182445	0.301768	0.0176677	0.0528726	-0.0163835	VIT	AAA	61	85.9812	6234_74	0.721737	1.01841	1.0543	0.98375	deCODE
0.0316199	0.0160396	0.0131311	0.0573564	0.00588337	LILRA4	AAA	54	157.162	8299_66	0.212761	1.03213	1.05903	1.0059	deCODE
-0.032597	0.00267046	0.0108536	-0.0113243	-0.0538698	LILRA2	AAA	68	236.059	15614_168	0.0724722	0.967929	0.98874	0.947555	deCODE
0.0168255	0.35937	0.0183571	0.0528047	-0.0191537	PLXNB2	AAA	75	81.2076	9216_100	0.758287	1.01697	1.05422	0.981029	deCODE
-0.0421163	0.623184	0.0857168	0.125886	-0.210118	CILP2	AAA	3	51.04	8841_65	0.892286	0.958758	1.13415	0.810488	deCODE
-0.0952756	0.380589	0.108661	0.117697	-0.308248	SEMA7A	AAA	1	92.3996	7019_13	0.773013	0.909122	1.1249	0.734733	deCODE
0.0836003	0.34143	0.0878761	0.255834	-0.0886337	NOTCH3	AAA	3	50.3346	5108_72	0.75078	1.08719	1.29154	0.915181	deCODE
-0.0412534	0.367444	0.0457724	0.0484589	-0.130966	MAN1C1	AAA	11	85.1199	13427_66	0.762965	0.959586	1.04965	0.877248	deCODE
-0.0212518	0.429621	0.0269064	0.0314838	-0.0739874	DKK3	AAA	45	81.9274	3607_71	0.79498	0.978972	1.03198	0.928683	deCODE
-0.00926043	0.941841	0.126931	0.239519	-0.25804	NLGN2	AAA	7	46.7197	9772_153	0.995827	0.990782	1.27064	0.772564	deCODE
-0.0228085	0.588599	0.0421703	0.0598437	-0.105461	B3GNT2	AAA	23	43.0993	7980_72	0.872113	0.97745	1.06167	0.89991	deCODE
-0.057444	0.617017	0.114869	0.167695	-0.282583	SEMA6A	AAA	7	34.685	7945_10	0.88778	0.944175	1.18258	0.753834	deCODE
0.0634194	0.223309	0.052078	0.16549	-0.0386516	MFAP4	AAA	11	102.263	5636_10	0.655843	1.06547	1.17997	0.962086	deCODE
-0.10669	0.0544097	0.0554648	0.0020191	-0.215399	CDH5	AAA	6	61.2467	2819_23	0.384597	0.898804	1.00202	0.80622	deCODE
-0.0214982	0.668583	0.0502184	0.076928	-0.119924	NLGN1	AAA	8	60.8661	15620_4	0.905822	0.978731	1.07996	0.886988	deCODE
-0.0490196	0.83829	0.240196	0.421756	-0.519795	CD248	AAA	1	34.4893	15491_20	0.964851	0.952162	1.52464	0.594642	deCODE
0.0182907	0.268966	0.016546	0.0507203	-0.0141388	ITIH3	AAA	34	254.38	7145_1	0.695939	1.01846	1.05203	0.985961	deCODE
0.245174	0.000130729	0.0640966	0.370801	0.119548	FBLN1	AAA	15	42.8939	6470_19	0.00795194	1.27784	1.4489	1.12699	deCODE
-0.0076216	0.828598	0.0352037	0.0613763	-0.0766195	LIFR	AAA	14	63.7173	5837_49	0.963619	0.992407	1.0633	0.926242	deCODE
-0.00629446	0.661975	0.0143976	0.0219243	-0.0345133	SEMA4D	AAA	57	196.905	5737_61	0.902637	0.993725	1.02217	0.966076	deCODE
0.0994805	0.277863	0.0916759	0.279162	-0.080201	SEMA6B	AAA	4	47.0904	5121_3	0.703784	1.1046	1.32202	0.922931	deCODE
-0.0164104	0.805315	0.0665804	0.114085	-0.146906	NOTCH1	AAA	10	40.6273	5107_7	0.954477	0.983724	1.12085	0.863376	deCODE
-0.017295	0.103171	0.0106125	0.00350523	-0.0380952	COLEC11	AAA	86	202.944	4430_44	0.493206	0.982854	1.00351	0.962621	deCODE
0.0719064	0.682155	0.175585	0.416047	-0.272234	DCTPP1	AAA	1	38.0301	4314_12	0.90954	1.07455	1.51596	0.761676	deCODE
0.0322581	0.190585	0.0246461	0.0805636	-0.0160475	MRC1	AAA	55	213.257	2637_77	0.615478	1.03278	1.0839	0.984081	deCODE
-0.0201203	0.755348	0.064572	0.106438	-0.146679	KREMEN1	AAA	20	49.9865	17331_138	0.946846	0.980081	1.11231	0.863571	deCODE
0.104911	0.186398	0.0793991	0.26053	-0.0507086	NCAN	AAA	6	95.284	15573_110	0.60961	1.11061	1.29762	0.950556	deCODE
-0.00154208	0.847027	0.00799365	0.0141252	-0.0172093	LY75	AAA	69	794.408	16620_26	0.966264	0.998459	1.01423	0.982938	deCODE
0.0129798	0.714835	0.035525	0.0826076	-0.056648	NRP2	AAA	29	49.4549	15387_44	0.9261	1.01306	1.08612	0.944927	deCODE
0.0270615	0.0491184	0.0137538	0.0540185	0.000104514	IL18R1	AAA	46	251.481	14079_14	0.36559	1.02743	1.0555	1.0001	deCODE
1.23216	7.3644e-17	0.147722	1.52169	0.942625	LTBP4	AAA	2	40.5972	13133_73	1.29908e-13	3.42861	4.57994	2.56671	deCODE
-0.0250265	0.582247	0.0454941	0.0641402	-0.114193	NUCB1	AAA	9	61.9474	10451_11	0.867617	0.975284	1.06624	0.892086	deCODE
-0.000827615	0.979619	0.0323959	0.0626671	-0.0643223	PLXNA1	AAA	15	65.8086	9005_16	0.996353	0.999173	1.06467	0.937703	deCODE
0.0345594	0.294408	0.0329608	0.0991614	-0.0300426	ACP5	AAA	17	75.7365	3232_28	0.714419	1.03516	1.10424	0.970404	deCODE
0.0169348	0.367495	0.0187919	0.0537662	-0.0198966	FCN3	AAA	14	155.189	5462_62	0.762965	1.01708	1.05524	0.9803	deCODE
-0.0330517	0.157353	0.0233741	0.0127607	-0.0788641	A1BG	AAA	13	207.478	16561_9	0.580949	0.967489	1.01284	0.924166	deCODE
0.0995639	0.0896788	0.0586673	0.21455	-0.0154218	DPEP2	AAA	7	69.5922	8327_26	0.47595	1.10469	1.2393	0.984696	deCODE
0.000287636	0.974788	0.00910138	0.018126	-0.0175507	TNC	AAA	73	365.492	4155_3	0.996353	1.00029	1.01829	0.982602	deCODE
0.020901	0.0330578	0.00980631	0.040121	0.00168096	ADAMTS13	AAA	103	272.752	3175_51	0.300437	1.02112	1.04094	1.00168	deCODE
-0.0781505	0.0706232	0.0432274	0.00657364	-0.162875	BCAM	AAA	34	140.759	2816_50	0.431432	0.924825	1.0066	0.849698	deCODE
0.0257459	0.0878315	0.015083	0.055308	-0.00381622	OAF	AAA	65	89.6188	6414_8	0.47595	1.02608	1.05687	0.996191	deCODE
0.0809103	0.433966	0.10341	0.28359	-0.12177	LRRC32	AAA	3	33.7416	7551_33	0.795468	1.08427	1.32789	0.885352	deCODE
-0.0277244	0.0335522	0.0130443	-0.00215816	-0.0532907	FUT10	AAA	60	488.063	7156_2	0.300437	0.972656	0.997844	0.948104	deCODE
-0.199445	0.00347526	0.0682507	-0.0656759	-0.333214	INSR	AAA	3	65.2633	3448_13	0.0914979	0.819185	0.936434	0.716617	deCODE
0.055689	0.43326	0.0710659	0.194976	-0.0835976	FGG	AAA	5	54.8644	4989_7	0.795468	1.05727	1.21528	0.919801	deCODE
-0.0234536	0.839888	0.116086	0.204071	-0.250978	NRCAM	AAA	3	26.9528	5109_24	0.965188	0.976819	1.22639	0.778039	deCODE
-0.00287635	0.957117	0.053492	0.101966	-0.107719	VWF	AAA	8	73.068	3050_7	0.996079	0.997128	1.10735	0.89788	deCODE
0.00221756	0.831292	0.0104089	0.0226187	-0.0181836	CCL23	AAA	41	289.247	3028_36	0.963619	1.00222	1.02288	0.981981	deCODE
-0.0166452	0.3077	0.0163179	0.0153372	-0.0486277	CCL23	AAA	28	221.26	2913_1	0.724018	0.983493	1.01546	0.952536	deCODE
0.00526718	0.639622	0.0112492	0.0273152	-0.0167809	FCN2	AAA	120	120.639	13717_15	0.897027	1.00528	1.02769	0.983359	deCODE
-0.18942	0.227616	0.156997	0.118288	-0.497127	TLL1	AAA	1	45.9585	6383_90	0.659303	0.827439	1.12557	0.608275	deCODE
0.0099944	0.633695	0.0209732	0.0511011	-0.0311123	KDR	AAA	23	106.395	3651_50	0.895318	1.01004	1.05243	0.969367	deCODE
0.0199409	0.892612	0.14771	0.309448	-0.269566	CRH	AAA	1	33.4587	19637_9	0.981496	1.02014	1.36267	0.763711	deCODE
0.00200384	0.854527	0.0109293	0.0234249	-0.0194172	PLXNC1	AAA	101	208.959	4564_2	0.968135	1.00201	1.0237	0.98077	deCODE
0.0668338	0.171574	0.048885	0.162647	-0.028979	PTPRU	AAA	12	48.0229	8337_65	0.594609	1.06912	1.17662	0.971437	deCODE
-0.00572347	0.557257	0.00975169	0.0133895	-0.0248364	SEMA3E	AAA	97	416.161	5363_51	0.857019	0.994293	1.01348	0.975469	deCODE
-0.0431799	0.328698	0.0442081	0.0434665	-0.129826	UST	AAA	15	49.3642	8364_74	0.739929	0.957739	1.04443	0.878248	deCODE
-0.00842278	0.604855	0.016278	0.0234816	-0.0403272	IGLL1	AAA	42	168.487	6485_59	0.88106	0.991613	1.02376	0.960475	deCODE
0.00404707	0.921519	0.0410786	0.0845596	-0.0764654	TCL1A	AAA	10	65.6697	17210_2	0.991195	1.00406	1.08824	0.926385	deCODE
-0.0231785	0.240596	0.0197516	0.015534	-0.061891	FCRL1	AAA	53	73.9678	5728_60	0.673859	0.977088	1.01566	0.939985	deCODE
0.0044198	0.381922	0.0050549	0.0143272	-0.00548762	ACP6	AAA	66	1654.79	5742_14	0.773013	1.00443	1.01443	0.994527	deCODE
0.00467504	0.840768	0.0232692	0.0502818	-0.0409317	CACNA2D3	AAA	60	46.5098	8885_6	0.965569	1.00469	1.05157	0.959895	deCODE
0.0446453	0.758982	0.145511	0.329842	-0.240551	DEFB104A	AAA	12	53.9961	5763_67	0.947561	1.04566	1.39075	0.786195	deCODE
-0.0766386	0.289452	0.0723467	0.0651584	-0.218436	RHOC	AAA	4	48.182	17764_108	0.711134	0.926225	1.06733	0.803775	deCODE
-0.010731	0.348326	0.0114423	0.0116954	-0.0331575	GSTM1	AAA	95	589.113	15395_15	0.75078	0.989326	1.01176	0.967386	deCODE
-0.0109507	0.276431	0.0100616	0.00876959	-0.0306711	GSTM4	AAA	82	768.803	18895_54	0.703784	0.989109	1.00881	0.969795	deCODE
-0.00877575	0.403938	0.0105148	0.0118329	-0.0293844	PTGFRN	AAA	76	176.103	12727_7	0.780808	0.991263	1.0119	0.971043	deCODE
-0.0154347	0.141255	0.0104917	0.00512864	-0.035998	GSTM3	AAA	85	568.452	9748_31	0.558684	0.984684	1.00514	0.964642	deCODE
-0.0303674	0.581441	0.0550852	0.0775976	-0.138332	GRN	AAA	13	60.4025	4992_49	0.867617	0.970089	1.08069	0.870809	deCODE
0.0729388	4.82724e-08	0.0133647	0.0991332	0.0467444	ECM1	AAA	33	374.837	3366_51	1.06441e-05	1.07566	1.10421	1.04785	deCODE
0.0412552	0.0110425	0.0162336	0.0730724	0.009438	SVEP1	AAA	60	102.521	11109_56	0.172699	1.04212	1.07581	1.00948	deCODE
0.0209274	0.812506	0.0882288	0.193853	-0.151998	OLFML3	AAA	3	46.7032	8660_5	0.956145	1.02115	1.21392	0.85899	deCODE
-0.0538302	0.775097	0.188406	0.315438	-0.423099	CCL19	AAA	1	31.7564	4922_13	0.947561	0.947593	1.37086	0.655014	deCODE
-0.0188656	0.0913801	0.0111752	0.00303745	-0.0407687	NTNG1	AAA	52	271.455	5637_81	0.47595	0.981311	1.00304	0.960051	deCODE
-0.0151016	0.789445	0.0565537	0.0957416	-0.125945	GIF	AAA	7	84.8039	17672_184	0.953347	0.985012	1.10047	0.881664	deCODE
0.0038835	0.982843	0.180583	0.357819	-0.350052	CHAD	AAA	1	34.4053	13460_4	0.996353	1.00389	1.43021	0.704652	deCODE
0.0341125	0.444898	0.0446529	0.12163	-0.0534055	COL1A1	AAA	8	76.2089	11140_56	0.803707	1.0347	1.12934	0.947996	deCODE
-0.012613	0.822572	0.0562482	0.0976314	-0.122858	IGSF3	AAA	9	45.8543	9715_15	0.963361	0.987466	1.10256	0.88439	deCODE
0.0166181	0.373454	0.0186716	0.0532137	-0.0199775	BOLA1	AAA	20	1050.4	15370_5	0.769595	1.01676	1.05465	0.980221	deCODE
0.00539368	0.84461	0.0275187	0.0593293	-0.0485419	MAN1A2	AAA	22	75.4098	9077_10	0.966264	1.00541	1.06112	0.952617	deCODE
0.00773585	0.487025	0.0111299	0.0295501	-0.0140784	CCL18	AAA	39	461.303	3044_3	0.832473	1.00777	1.02999	0.98602	deCODE
-0.0362259	0.457866	0.0487979	0.0594162	-0.131868	SCGB3A1	AAA	9	57.8979	6252_62	0.815435	0.964422	1.06122	0.876457	deCODE
-0.00208446	0.969707	0.0548884	0.105495	-0.109664	CTSF	AAA	13	41.0431	9212_22	0.996353	0.997918	1.11126	0.896136	deCODE
0.0127931	0.700766	0.0332905	0.0780414	-0.0524551	AGER	AAA	20	117.898	4125_52	0.921126	1.01288	1.08117	0.948897	deCODE
0.0568383	0.000198256	0.0152741	0.086775	0.0269017	MLN	AAA	70	153.443	5631_83	0.0105977	1.05848	1.09065	1.02727	deCODE
-0.118656	0.00990868	0.0460086	-0.028481	-0.208831	GP1BA	AAA	14	46.7584	4990_87	0.168066	0.888113	0.971921	0.811532	deCODE
-0.0131076	0.802379	0.0523737	0.0895431	-0.115758	SRGN	AAA	15	43.9332	19251_56	0.954414	0.986978	1.09367	0.890691	deCODE
-0.322581	0.0659034	0.175403	0.0212034	-0.666365	MAP1LC3A	AAA	1	36.9202	17781_191	0.421119	0.724278	1.02143	0.513572	deCODE
-0.0184768	0.881669	0.124127	0.224807	-0.261761	TAX1BP3	AAA	4	29.2469	12498_12	0.978769	0.981693	1.25208	0.769695	deCODE
0.0431566	0.0348529	0.0204528	0.0832433	0.00306994	PSAP	AAA	43	64.5814	6207_10	0.308901	1.0441	1.08681	1.00307	deCODE
0.0245291	0.684891	0.0604466	0.143002	-0.093944	TFF3	AAA	7	46.9959	4721_54	0.911122	1.02483	1.15373	0.910334	deCODE
0.0760551	0.144436	0.0521115	0.178192	-0.0260816	REG4	AAA	7	70.351	11102_22	0.560766	1.07902	1.19505	0.974256	deCODE
-0.0281923	0.489866	0.0408276	0.0518282	-0.108213	CTSS	AAA	11	271.285	3181_50	0.833124	0.972201	1.05319	0.897437	deCODE
0.00167395	0.811106	0.00700401	0.0154016	-0.0120537	MBL2	AAA	111	539.559	3000_66	0.955466	1.00168	1.01552	0.988019	deCODE
-0.00378736	0.93963	0.0500082	0.094227	-0.101802	PCBD1	AAA	20	39.6508	11313_100	0.995827	0.99622	1.09881	0.903209	deCODE
0.0353685	0.348986	0.0377644	0.109385	-0.0386483	DKK1	AAA	24	96.4055	3535_84	0.75078	1.036	1.11559	0.962089	deCODE
-0.00311033	0.875861	0.0199101	0.0359128	-0.0421334	FCER2	AAA	35	88.0257	3291_30	0.977615	0.996894	1.03657	0.958742	deCODE
-0.0299284	0.225726	0.0247048	0.0184921	-0.0783489	PCDH9	AAA	44	52.3028	10558_26	0.657413	0.970515	1.01866	0.924642	deCODE
-0.0321225	0.0220437	0.0140296	-0.00462488	-0.0596201	MSMB	AAA	38	1221.34	10620_21	0.243031	0.968388	0.995386	0.942122	deCODE
-0.012653	0.831623	0.0595096	0.103984	-0.12929	CST6	AAA	8	67.2738	14711_27	0.963619	0.987427	1.10958	0.878719	deCODE
0.0519621	0.0252277	0.0232192	0.0974708	0.0064534	NCF1	AAA	19	171.97	17766_5	0.264891	1.05334	1.10238	1.00647	deCODE
0.0991111	0.0726882	0.0552218	0.207344	-0.00912155	SHBG	AAA	21	44.8749	4929_55	0.434651	1.10419	1.23041	0.99092	deCODE
-0.00672815	0.873658	0.0423116	0.0762011	-0.0896574	CCL5	AAA	11	104.23	5480_49	0.977615	0.993294	1.07918	0.914244	deCODE
0.00315342	0.906662	0.026895	0.0558666	-0.0495597	FETUB	AAA	23	79.7766	3367_8	0.986037	1.00316	1.05746	0.951648	deCODE
0.00185877	0.942605	0.0258177	0.0524606	-0.0487431	CXCL11	AAA	35	93.5169	3038_9	0.995827	1.00186	1.05386	0.952426	deCODE
0.0230286	0.180122	0.0171806	0.056702	-0.0106449	VEGFA	AAA	73	114.217	19437_61	0.602914	1.0233	1.05834	0.989412	deCODE
0.282869	0.0987053	0.171315	0.618639	-0.0529022	HBEGF	AAA	1	35.5792	14094_29	0.481792	1.32693	1.8564	0.948473	deCODE
0.0209401	0.255255	0.018406	0.0570152	-0.015135	VEGFA	AAA	68	106.626	4867_15	0.681667	1.02116	1.05867	0.984979	deCODE
-0.0572534	0.495973	0.0840924	0.107565	-0.222071	PF4	AAA	3	60.77	2697_7	0.837221	0.944355	1.11356	0.800858	deCODE
0.102806	0.00174729	0.0328442	0.16718	0.0384331	UGT1A6	AAA	25	52.6282	7891_45	0.0540742	1.10828	1.18197	1.03918	deCODE
0.05818	0.510986	0.0885132	0.231663	-0.115303	SIAE	AAA	1	196.473	9263_57	0.840846	1.05991	1.26069	0.891096	deCODE
0.0237102	0.323916	0.0240361	0.0708201	-0.0233997	SERPINA11	AAA	41	48.4553	9002_36	0.739929	1.02399	1.07339	0.976872	deCODE
0.0903829	0.110948	0.056704	0.201521	-0.0207548	HYAL1	AAA	3	81.8093	8309_12	0.507029	1.09459	1.22326	0.979459	deCODE
-0.0281808	0.250873	0.0245428	0.0199222	-0.0762838	COCH	AAA	17	124.897	7227_75	0.680919	0.972213	1.02012	0.926553	deCODE
0.279254	1.6117e-13	0.0378516	0.353442	0.205066	PCSK9	AAA	18	66.1047	5231_79	9.4768e-11	1.32214	1.42396	1.22761	deCODE
-0.0607053	0.64009	0.129831	0.193758	-0.315169	PDGFA	AAA	3	40.3765	4499_21	0.897027	0.941101	1.2138	0.729666	deCODE
-0.00744698	0.427573	0.00938673	0.0109507	-0.0258446	ENPP7	AAA	112	371.323	4435_66	0.792456	0.992581	1.01101	0.974486	deCODE
-0.0427191	0.00113579	0.013126	-0.0169925	-0.0684456	SERPINA1	AAA	86	113.792	3580_25	0.0400706	0.958181	0.983151	0.933844	deCODE
0.118729	0.514804	0.182274	0.47598	-0.238522	THBS1	AAA	1	34.5613	3474_19	0.840846	1.12606	1.60959	0.787791	deCODE
-0.010296	0.569919	0.0181213	0.0252211	-0.0458132	TGFBI	AAA	48	127.081	3283_21	0.864434	0.989757	1.02554	0.95522	deCODE
-0.00863857	0.712821	0.0234699	0.0373616	-0.0546387	EDAR	AAA	32	143.231	2977_7	0.9261	0.991399	1.03807	0.946827	deCODE
-0.0156174	0.286805	0.0146621	0.0131197	-0.0443545	NAAA	AAA	54	219.371	3173_49	0.709571	0.984504	1.01321	0.956615	deCODE
-0.015424	0.890739	0.112281	0.204643	-0.235491	APP	AAA	2	43.2399	3171_57	0.981496	0.984694	1.22709	0.790183	deCODE
0.0144718	0.312802	0.0143376	0.0425729	-0.0136293	IDUA	AAA	57	192.866	3169_70	0.727945	1.01458	1.04349	0.986463	deCODE
-0.114295	0.0686637	0.0627777	0.00874732	-0.237337	MET	AAA	14	43.4531	2837_3	0.429016	0.891995	1.00879	0.788726	deCODE
0.0685524	0.40897	0.0830227	0.231274	-0.094169	SH3BGRL2	AAA	2	78.9332	19113_66	0.782321	1.07096	1.2602	0.910129	deCODE
-0.0312456	0.209556	0.0249011	0.0175596	-0.0800508	HEXB	AAA	17	120.769	15470_11	0.640652	0.969238	1.01771	0.923069	deCODE
0.0463053	0.577455	0.0831175	0.209213	-0.116602	LOXL3	AAA	2	101.332	15427_35	0.867035	1.04739	1.23271	0.889939	deCODE
-0.0530942	0.65168	0.117614	0.177424	-0.283612	BDNF	AAA	2	74.0402	14047_78	0.897027	0.948291	1.19414	0.753058	deCODE
-0.149957	0.151529	0.104562	0.0549797	-0.354895	PARVA	AAA	4	41.3237	13434_172	0.568236	0.860745	1.05652	0.701247	deCODE
0.0499709	0.182092	0.0374499	0.123371	-0.0234295	SLITRK3	AAA	22	49.789	10565_19	0.604019	1.05124	1.1313	0.976843	deCODE
0.160123	0.021632	0.0697165	0.296765	0.0234809	ENO2	AAA	2	153.867	10339_48	0.241511	1.17365	1.3455	1.02376	deCODE
0.0922164	6.58581e-05	0.0231074	0.137506	0.0469267	SMPD1	AAA	39	105.136	10818_36	0.00528062	1.0966	1.14741	1.04805	deCODE
0.0481867	0.146979	0.0332257	0.113308	-0.0169344	GLTPD2	AAA	19	70.7204	7948_129	0.563632	1.04937	1.11998	0.983208	deCODE
0.0461512	0.139758	0.0312531	0.107406	-0.0151038	POMGNT2	AAA	37	82.5972	6359_50	0.555774	1.04723	1.11339	0.98501	deCODE
-0.00489522	0.917158	0.0470632	0.0873469	-0.0971373	CLEC1B	AAA	7	67.3379	4332_6	0.990044	0.995117	1.09128	0.907431	deCODE
0.054185	0.0991443	0.032859	0.118587	-0.0102174	CD36	AAA	18	61.8516	2973_15	0.481792	1.05568	1.12591	0.989835	deCODE
-0.0680586	0.641386	0.146123	0.218338	-0.354455	BDNF	AAA	2	49.7147	2421_7	0.897027	0.934206	1.24401	0.701556	deCODE
0.0130786	0.331001	0.013454	0.039448	-0.0132907	NID2	AAA	82	122.258	16060_99	0.740032	1.01316	1.04024	0.986797	deCODE
-0.00869269	0.449736	0.0115005	0.0138478	-0.0312332	TIMP3	AAA	95	197.808	2480_58	0.807876	0.991345	1.01394	0.96925	deCODE
-0.124479	0.307731	0.122039	0.114713	-0.363671	ARF4	AAA	2	33.3765	18408_26	0.724018	0.882957	1.12155	0.69512	deCODE
0.0525009	0.513724	0.0803934	0.210069	-0.105067	CPM	AAA	10	35.9979	9416_77	0.840846	1.0539	1.23376	0.900264	deCODE
0.0924786	0.00480194	0.0327935	0.156753	0.0282045	TNFSF12	AAA	30	64.2177	5939_42	0.114468	1.09689	1.16971	1.02861	deCODE
-0.0725528	0.0475837	0.0366231	-0.000772879	-0.144333	PDE5A	AAA	26	45.7221	5256_86	0.360206	0.930017	0.999227	0.8656	deCODE
0.00294985	0.981228	0.125369	0.248668	-0.242768	ANGPT1	AAA	1	63.9698	2811_27	0.996353	1.00295	1.28232	0.784453	deCODE
-0.0171145	0.612585	0.0337973	0.049127	-0.083356	VEGFA	AAA	24	66.6438	2597_8	0.88541	0.983031	1.05035	0.920024	deCODE
-0.00958822	0.893806	0.0718272	0.131191	-0.150367	TPP1	AAA	8	64.2845	17691_1	0.981496	0.990458	1.14019	0.860392	deCODE
0.172131	0.249363	0.149433	0.465014	-0.120751	TBCB	AAA	1	49.5678	17686_27	0.680919	1.18783	1.59204	0.886254	deCODE
-0.096873	0.0189857	0.0412961	-0.015934	-0.177812	PDE5A	AAA	25	42.4038	16805_5	0.229353	0.907671	0.984192	0.8371	deCODE
-0.0120066	0.32925	0.0123066	0.0121138	-0.036127	ENPEP	AAA	71	107.053	15558_63	0.739929	0.988065	1.01219	0.964518	deCODE
0.0756774	0.000406582	0.0214033	0.117627	0.0337276	SHANK3	AAA	48	90.1041	13242_134	0.0195703	1.07861	1.12482	1.0343	deCODE
0.12577	0.0966213	0.0756987	0.274137	-0.0225964	TRIM3	AAA	3	70.0804	12573_80	0.47595	1.13402	1.31539	0.977657	deCODE
0.0396925	0.0794294	0.0226296	0.0840457	-0.00466074	SMAP1	AAA	34	67.073	11649_3	0.457887	1.04049	1.08768	0.99535	deCODE
-0.0135817	0.1038	0.00834924	0.00278247	-0.0299459	SEMA5A	AAA	110	349.352	13132_14	0.494585	0.98651	1.00279	0.970498	deCODE
-0.0290905	0.643714	0.0628967	0.0941848	-0.152366	APLP2	AAA	3	114.528	10627_87	0.897027	0.971329	1.09876	0.858674	deCODE
0.166667	0.353709	0.17971	0.518892	-0.185559	FLT1	AAA	1	32.8105	8231_122	0.750833	1.18136	1.68017	0.83064	deCODE
0.0240327	0.73415	0.0707654	0.16273	-0.114665	F10	AAA	12	45.0984	4878_3	0.937591	1.02432	1.17672	0.891665	deCODE
0.0689405	0.347743	0.0734209	0.212843	-0.0749619	F10	AAA	15	38.3106	3077_66	0.75078	1.07137	1.23719	0.927779	deCODE
-0.00708823	0.687087	0.0175969	0.027401	-0.0415775	BCHE	AAA	30	148.261	15514_26	0.912666	0.992937	1.02778	0.959275	deCODE
0.106953	0.279267	0.09885	0.300695	-0.0867899	GABARAPL2	AAA	4	33.3618	12494_99	0.703784	1.11288	1.3508	0.91687	deCODE
0.00433839	0.982072	0.193059	0.382726	-0.374049	SNCA	AAA	1	32.649	8458_111	0.996353	1.00435	1.46628	0.687943	deCODE
0.022644	0.580759	0.0410012	0.103005	-0.0577168	NID1	AAA	19	57.0382	3213_65	0.867617	1.0229	1.1085	0.943917	deCODE
-0.000558441	0.986741	0.0336027	0.0653016	-0.0664185	NOG	AAA	18	109.19	8778_3	0.996353	0.999442	1.06748	0.935739	deCODE
0.0820846	0.247644	0.0710019	0.221246	-0.0570766	CXCL12	AAA	9	43.1235	3516_60	0.679554	1.08555	1.24763	0.944522	deCODE
0.0118962	0.671464	0.0280479	0.0668691	-0.0430766	LEAP2	AAA	30	72.5868	5708_1	0.907294	1.01197	1.06916	0.957838	deCODE
-0.00346521	0.956116	0.0629717	0.119957	-0.126887	EGF	AAA	7	83.4944	5509_7	0.996079	0.996541	1.12745	0.880833	deCODE
0.04062	0.279289	0.0375444	0.114206	-0.0329657	PPIE	AAA	31	44.0732	5238_26	0.703784	1.04146	1.12098	0.967572	deCODE
-0.0269466	0.77254	0.0932234	0.155768	-0.209661	VPS26A	AAA	8	50.0608	19293_6	0.947561	0.973413	1.16855	0.810859	deCODE
-0.00823355	0.600652	0.015729	0.0225947	-0.0390618	DECR2	AAA	91	71.7248	18343_10	0.878945	0.9918	1.02285	0.961691	deCODE
-0.142479	0.213904	0.114634	0.0821996	-0.367157	UBE2F	AAA	2	46.9619	18213_30	0.646057	0.867206	1.08567	0.692701	deCODE
-0.00614005	0.776742	0.0216529	0.0362989	-0.048579	TP53I3	AAA	33	103.468	17748_21	0.947561	0.993879	1.03697	0.952582	deCODE
-0.068362	0.416201	0.084083	0.0964377	-0.233162	SNPH	AAA	4	39.3822	17343_6	0.784379	0.933922	1.10124	0.792026	deCODE
-0.0896312	0.00827465	0.0339428	-0.0231045	-0.156158	ANXA4	AAA	18	63.4343	17164_15	0.150479	0.914268	0.97716	0.855424	deCODE
-0.0245243	0.67327	0.0581607	0.0894687	-0.138517	MAPRE2	AAA	6	58.7547	16856_79	0.907294	0.975774	1.09359	0.870648	deCODE
-0.0121618	0.270139	0.0110287	0.00945402	-0.0337776	WISP1	AAA	99	140.704	13692_154	0.695939	0.987912	1.0095	0.966786	deCODE
-0.0930657	0.553166	0.156934	0.21452	-0.400651	RGS18	AAA	1	46.7704	13982_33	0.855201	0.911134	1.23927	0.669884	deCODE
0.0139679	0.834699	0.066935	0.145158	-0.117222	REXO2	AAA	6	40.2707	13590_1	0.963619	1.01407	1.15622	0.889387	deCODE
0.0276809	0.514303	0.0424455	0.110872	-0.0555107	ACYP2	AAA	20	46.2764	12812_25	0.840846	1.02807	1.11725	0.946002	deCODE
-0.06318	0.222544	0.0517957	0.0383377	-0.164698	MAX	AAA	13	42.993	12411_60	0.655843	0.938774	1.03908	0.84815	deCODE
0.0227928	0.849546	0.120154	0.25829	-0.212704	GPC6	AAA	2	38.5977	5350_14	0.966264	1.02305	1.29471	0.808395	deCODE
0.0233277	0.0159753	0.00968163	0.0423033	0.00435204	CCL15	AAA	36	356.339	18289_16	0.212761	1.0236	1.04321	1.00436	deCODE
0.120833	0.166922	0.0874232	0.292179	-0.0505133	ITGA2	AAA	3	47.5362	15603_20	0.59	1.12844	1.33934	0.950741	deCODE
0.00801423	0.731621	0.0233671	0.0538129	-0.0377845	NT5E	AAA	26	147.035	15452_5	0.936226	1.00805	1.05529	0.96292	deCODE
0.0890722	0.546275	0.147629	0.378419	-0.200275	OVCA2	AAA	1	59.2844	17697_2	0.853382	1.09316	1.45998	0.818506	deCODE
0.0612855	0.64871	0.134529	0.324958	-0.202387	MAPRE1	AAA	1	57.1821	12469_19	0.897027	1.0632	1.38397	0.816779	deCODE
-0.00446821	0.613563	0.00884804	0.0128736	-0.02181	RARRES1	AAA	54	1073.56	8398_277	0.88541	0.995542	1.01296	0.978426	deCODE
0.0550482	0.014991	0.0226294	0.0994009	0.0106954	ASPN	AAA	29	150.078	6451_64	0.211553	1.05659	1.10451	1.01075	deCODE
0.0670724	0.348654	0.0715665	0.20734	-0.0731953	CRNN	AAA	7	52.039	17738_7	0.75078	1.06937	1.2304	0.929419	deCODE
0.0245881	0.226219	0.0203181	0.0644109	-0.0152347	PSMB4	AAA	29	148.99	18340_2	0.657413	1.02489	1.06653	0.984881	deCODE
0.0378085	0.0244931	0.016809	0.0707535	0.00486353	SVEP1	AAA	63	95.0684	11178_21	0.260276	1.03853	1.07332	1.00488	deCODE
0.0139605	0.740687	0.042184	0.0966396	-0.0687185	S100A12	AAA	10	79.9625	5852_6	0.941293	1.01406	1.10146	0.933589	deCODE
0.114286	0.0555642	0.0596971	0.231291	-0.00271777	S100A6	AAA	10	53.6699	13090_17	0.385887	1.12107	1.26023	0.997286	deCODE
-0.19613	0.0630615	0.105516	0.010679	-0.402938	THBS3	AAA	6	53.4161	8982_65	0.416631	0.821906	1.01074	0.668353	deCODE
0.225537	0.00375251	0.0778182	0.378058	0.0730158	MCL1	AAA	2	85.9907	10396_6	0.0945632	1.25299	1.45945	1.07575	deCODE
-0.0302355	0.606198	0.0586518	0.08472	-0.145191	CREB3L4	AAA	17	55.5332	11308_8	0.882289	0.970217	1.08841	0.864857	deCODE
-0.00185873	0.987881	0.122365	0.237972	-0.241689	LCN2	AAA	2	41.2502	2836_68	0.996353	0.998143	1.26867	0.7853	deCODE
0.178771	0.327288	0.182495	0.536455	-0.178913	S100A9	AAA	1	32.775	5339_49	0.739929	1.19575	1.70993	0.836178	deCODE
0.0577481	0.41762	0.0712449	0.197385	-0.0818893	S100A4	AAA	3	69.3317	14116_129	0.784718	1.05945	1.21821	0.921374	deCODE
0.015285	0.652044	0.033897	0.0817218	-0.0511519	CRABP2	AAA	22	70.7138	11696_7	0.897027	1.0154	1.08515	0.950134	deCODE
-0.136704	0.0607237	0.072889	0.00615633	-0.279563	PMVK	AAA	7	45.898	12450_42	0.40537	0.872229	1.00618	0.756114	deCODE
-0.0539798	0.215719	0.0436027	0.0314799	-0.13944	CRP	AAA	13	53.3557	4337_49	0.646057	0.947451	1.03198	0.869846	deCODE
0.00658301	0.660762	0.0150002	0.0359829	-0.0228169	FGL1	AAA	82	126.277	5581_28	0.902637	1.0066	1.03664	0.977441	deCODE
-0.0146361	0.167075	0.0105931	0.00612598	-0.0353982	FUT5	AAA	93	158.745	4549_78	0.59	0.98547	1.00614	0.965221	deCODE
0.0122137	0.727884	0.0351026	0.0810136	-0.0565862	C9	AAA	15	59.7731	3060_43	0.93522	1.01229	1.08439	0.944985	deCODE
0.0355759	0.0636986	0.0191858	0.0731793	-0.00202757	SAA2	AAA	35	100.215	18832_65	0.417663	1.03622	1.07592	0.997974	deCODE
0.0229497	0.129554	0.0151397	0.052623	-0.00672359	SAA1	AAA	42	133.563	15515_2	0.540215	1.02322	1.05403	0.993299	deCODE
-0.0126225	0.37461	0.0142166	0.0152415	-0.0404866	LRIG1	AAA	69	143.08	18831_6	0.770102	0.987457	1.01536	0.960322	deCODE
-0.109163	0.285262	0.102158	0.0910627	-0.30939	HTRA1	AAA	8	40.2908	15594_47	0.707788	0.896584	1.09534	0.733895	deCODE
-0.0136898	0.47482	0.0191557	0.0238546	-0.0512342	ATRN	AAA	45	121.981	15499_11	0.82238	0.986404	1.02414	0.950056	deCODE
-0.00890813	0.825285	0.0403535	0.0701833	-0.0879996	PEAR1	AAA	20	49.4479	8275_31	0.963619	0.991131	1.0727	0.915761	deCODE
0.0846485	0.443284	0.110412	0.301052	-0.131755	PKLR	AAA	5	57.8359	15607_56	0.802003	1.08833	1.35128	0.876556	deCODE
0.0118178	0.862919	0.0684458	0.145969	-0.122333	SEMA4A	AAA	10	52.8329	16915_153	0.973267	1.01189	1.15716	0.884853	deCODE
0.0359968	0.409214	0.0436178	0.121486	-0.0494926	APOA1BP	AAA	2	191.101	16621_77	0.782321	1.03665	1.12917	0.951712	deCODE
-0.0194081	0.411799	0.0236474	0.0269398	-0.0657561	GKN2	AAA	30	143.795	6416_8	0.782321	0.980779	1.02731	0.936359	deCODE
0.0157318	0.56297	0.0271972	0.0690373	-0.0375737	TFF1	AAA	26	107.375	9185_15	0.858681	1.01586	1.07148	0.963123	deCODE
-0.113768	0.127174	0.0745854	0.0324164	-0.259953	TFF2	AAA	5	42.0365	9191_8	0.536813	0.892465	1.03295	0.771088	deCODE
-0.0130938	0.668288	0.0305572	0.0467973	-0.0729848	SFRP1	AAA	27	44.6384	3221_54	0.905822	0.986992	1.04791	0.929615	deCODE
0.0153876	0.389478	0.0178808	0.0504334	-0.0196582	SFTPD	AAA	59	242.047	19590_46	0.776316	1.01551	1.05173	0.980534	deCODE
-0.0780616	0.0254792	0.0349416	-0.00957731	-0.146546	KL	AAA	20	46.5829	15384_15	0.265949	0.924907	0.990468	0.863686	deCODE
0.0100364	0.42685	0.0126308	0.0347923	-0.0147195	NELL1	AAA	73	124.147	6544_33	0.792456	1.01009	1.0354	0.985388	deCODE
0.307009	0.0331603	0.144126	0.589491	0.0245264	SYT11	AAA	1	66.1396	7089_42	0.300437	1.35935	1.80307	1.02483	deCODE
-0.00567192	0.898542	0.0444844	0.0815159	-0.0928597	BCAN	AAA	12	60.951	3461_58	0.982067	0.994344	1.08493	0.911321	deCODE
0.000615919	0.986517	0.036446	0.0720487	-0.0708169	DUSP28	AAA	20	46.1049	9940_35	0.996353	1.00062	1.07471	0.931632	deCODE
0.0397874	0.0385241	0.0192281	0.0774738	0.00210107	MMP1	AAA	83	129.683	4924_32	0.323602	1.04059	1.08055	1.0021	deCODE
0.12726	0.0931717	0.0757997	0.275825	-0.0213046	C1orf198	AAA	1	143.768	8035_6	0.47595	1.13571	1.31762	0.978921	deCODE
0.167336	0.146088	0.115127	0.392981	-0.0583091	HDGF	AAA	1	73.9949	8953_47	0.561437	1.18215	1.48139	0.943358	deCODE
0.165563	0.146088	0.113907	0.388817	-0.0576913	HDGF	AAA	1	75.3624	16758_96	0.561437	1.18006	1.47523	0.943941	deCODE
0.0155945	0.909654	0.137427	0.284946	-0.253757	PEAR1	AAA	1	38.7033	8892_14	0.987198	1.01572	1.32969	0.77588	deCODE
-0.0172374	0.422622	0.0214963	0.0248945	-0.0593693	CD5L	AAA	49	50.7644	3293_2	0.788061	0.98291	1.02521	0.942359	deCODE
0.0103029	0.345916	0.010931	0.0317273	-0.0111215	CRYZ	AAA	57	273.635	13983_27	0.75078	1.01036	1.03224	0.98894	deCODE
0.00642709	0.404372	0.00770783	0.0215342	-0.00867998	LEPR	AAA	92	555.895	5400_52	0.780808	1.00645	1.02177	0.991358	deCODE
0.00830852	0.754467	0.0265656	0.0603761	-0.0437591	ANGPTL3	AAA	33	66.7432	10391_1	0.946846	1.00834	1.06224	0.957185	deCODE
0.0941276	0.294784	0.0898435	0.270218	-0.0819624	NEGR1	AAA	9	36.0962	7050_5	0.714419	1.0987	1.31025	0.921307	deCODE
-0.0552269	0.140753	0.037493	0.018258	-0.128712	ACADM	AAA	17	46.3894	17333_20	0.557952	0.94627	1.01843	0.879227	deCODE
-0.0323644	0.540784	0.0529152	0.0713475	-0.136076	SELPLG	AAA	30	39.4741	11266_8	0.850132	0.968154	1.07395	0.872776	deCODE
-0.0026503	0.865799	0.0156826	0.028087	-0.0333876	PRTN3	AAA	75	110.904	13720_95	0.974548	0.997353	1.02849	0.967164	deCODE
-0.500774	0.000109708	0.129464	-0.247029	-0.754518	CEACAM8	AAA	2	38.05	18873_8	0.00691161	0.606062	0.781118	0.470237	deCODE
0.127326	0.00792833	0.047955	0.221316	0.0333356	DNAJB4	AAA	16	53.4223	18884_22	0.150382	1.13579	1.24772	1.0339	deCODE
-0.042197	0.123146	0.0273704	0.011448	-0.0958421	CDNF	AAA	30	73.3575	4962_52	0.528538	0.958681	1.01151	0.908608	deCODE
0.0646788	0.63988	0.138242	0.335628	-0.206271	ATF6	AAA	2	27.8135	11277_23	0.897027	1.06682	1.39882	0.813613	deCODE
0.172666	0.094261	0.103187	0.374908	-0.0295761	NMT2	AAA	3	37.1697	17821_20	0.47595	1.18847	1.45486	0.970857	deCODE
0.0280264	0.136503	0.018823	0.0649188	-0.00886607	UCMA	AAA	47	99.0464	10977_55	0.548373	1.02842	1.06707	0.991173	deCODE
-0.00733494	0.774336	0.0255833	0.0428074	-0.0574773	TRDMT1	AAA	43	62.8877	12635_9	0.947561	0.992692	1.04374	0.944143	deCODE
-0.16006	0.0197663	0.068673	-0.0254633	-0.294656	VIM	AAA	7	40.9954	15540_6	0.231316	0.852093	0.974858	0.744787	deCODE
-0.0103672	0.530582	0.0165314	0.0220338	-0.0427681	TCN1	AAA	38	102.976	19614_8	0.849269	0.989686	1.02228	0.958134	deCODE
-0.00849249	0.610991	0.0166958	0.0242307	-0.0412157	NTM	AAA	79	94.6989	8428_102	0.88541	0.991543	1.02453	0.959622	deCODE
-0.0266342	0.75151	0.0841128	0.138224	-0.191492	LARGE	AAA	9	33.4559	7935_26	0.946846	0.973717	1.14823	0.825726	deCODE
0.0291038	0.160798	0.0207529	0.0697788	-0.0115712	NFASC	AAA	30	100.798	7179_69	0.586049	1.02953	1.07227	0.988495	deCODE
-0.056825	0.134519	0.0379715	0.0175978	-0.131248	SEMA3G	AAA	17	67.2651	5628_21	0.545498	0.944759	1.01775	0.877	deCODE
0.0766039	0.0118426	0.030437	0.136259	0.0169485	LPO	AAA	16	77.1342	4801_13	0.181655	1.07961	1.14598	1.01709	deCODE
0.000548056	0.976203	0.0183725	0.0365576	-0.0354615	NTM	AAA	67	80.6318	10907_116	0.996353	1.00055	1.03723	0.96516	deCODE
-0.0884312	0.173621	0.0649913	0.0389494	-0.215812	OPCML	AAA	6	39.6727	15622_13	0.59858	0.915366	1.03972	0.805887	deCODE
0.0535618	0.130356	0.0354081	0.12296	-0.0158368	C1QTNF5	AAA	8	101.375	7810_20	0.540215	1.05502	1.13084	0.984288	deCODE
-0.113797	0.360472	0.12444	0.130102	-0.357695	TGFBR3	AAA	8	33.779	3009_3	0.758797	0.89244	1.13894	0.699286	deCODE
0.00426273	0.935273	0.0524882	0.107138	-0.0986122	CD97	AAA	11	67.6691	18881_7	0.992075	1.00427	1.11309	0.906094	deCODE
0.046792	0.293896	0.0445802	0.134167	-0.0405836	PRCP	AAA	15	42.2474	5722_78	0.714419	1.0479	1.14358	0.960229	deCODE
0.00594912	0.637228	0.0126153	0.0306747	-0.0187765	ITIH5	AAA	80	101.183	8233_2	0.897027	1.00597	1.03115	0.981399	deCODE
-0.00688066	0.788624	0.0256648	0.0434214	-0.0571827	QPCT	AAA	26	61.7181	7849_3	0.953347	0.993143	1.04438	0.944421	deCODE
0.00636206	0.88719	0.0448472	0.0942611	-0.0815369	PMEL	AAA	14	71.5937	6472_40	0.980578	1.00638	1.09885	0.921699	deCODE
-0.149116	0.165498	0.107524	0.0616272	-0.359859	PTK7	AAA	4	44.2122	9525_1	0.59	0.861469	1.06357	0.697775	deCODE
-0.0616341	0.105215	0.0380439	0.0129305	-0.136199	CD14	AAA	17	66.9264	16914_104	0.494585	0.940227	1.01301	0.872669	deCODE
0.0158144	0.435684	0.0202878	0.0555776	-0.0239489	C2	AAA	37	206.274	3186_2	0.795468	1.01594	1.05715	0.976336	deCODE
-0.00472016	0.770508	0.016181	0.026994	-0.0364344	GAA	AAA	71	74.3145	9385_4	0.947561	0.995291	1.02736	0.964221	deCODE
0.00275514	0.715042	0.00754642	0.0175458	-0.0120356	COL6A1	AAA	98	763.013	16828_8	0.9261	1.00276	1.0177	0.988037	deCODE
-0.00494914	0.729868	0.0143328	0.0231426	-0.0330409	CTSH	AAA	98	228.508	8465_52	0.935673	0.995063	1.02341	0.967499	deCODE
0.00921621	0.916562	0.08797	0.181634	-0.163202	IGLON5	AAA	7	56.5127	6478_2	0.990044	1.00926	1.19918	0.84942	deCODE
-0.0173669	0.620478	0.0350722	0.0513735	-0.0861072	ROBO1	AAA	24	46.5223	5740_17	0.891305	0.982783	1.05272	0.917496	deCODE
-0.0293255	0.83829	0.143695	0.252312	-0.310963	NTRK2	AAA	1	55.9583	4866_59	0.964851	0.9711	1.287	0.732741	deCODE
-0.132615	0.0322515	0.0619324	-0.0112293	-0.254	RGMB	AAA	10	49.657	3331_8	0.299429	0.875803	0.988833	0.775692	deCODE
-0.0475105	0.362991	0.0522276	0.0548538	-0.149875	EFNA5	AAA	12	34.2509	2615_60	0.76216	0.9536	1.05639	0.860816	deCODE
-0.0415161	0.105037	0.0256128	0.00868411	-0.0917164	IL11RA	AAA	16	164.266	18216_22	0.494585	0.959334	1.00872	0.912364	deCODE
0.34438	0.000567336	0.0999138	0.540207	0.148552	OMG	AAA	3	45.6611	16908_5	0.0253917	1.41111	1.71636	1.16015	deCODE
-0.0416399	0.145278	0.0285907	0.0143968	-0.0976767	NPTXR	AAA	21	160.871	15511_37	0.560766	0.959215	1.0145	0.906942	deCODE
0.013316	0.894141	0.10007	0.209449	-0.182817	MXRA8	AAA	2	55.5299	10521_10	0.981496	1.01341	1.233	0.83292	deCODE
-0.027957	0.560444	0.048021	0.0661624	-0.122076	B4GALT2	AAA	10	71.3773	9595_11	0.857435	0.97243	1.0684	0.885081	deCODE
-0.0521364	0.629537	0.108082	0.1597	-0.263973	FAM20B	AAA	4	61.0547	7198_197	0.894151	0.949199	1.17316	0.767994	deCODE
0.0033264	0.886579	0.0233212	0.0490352	-0.0423824	LRRC15	AAA	27	82.0713	6557_50	0.980518	1.00333	1.05026	0.958503	deCODE
0.14061	0.198498	0.109352	0.354936	-0.0737168	SEMA3C	AAA	2	50.9281	6448_36	0.63098	1.15098	1.42609	0.928935	deCODE
0.036496	0.0384722	0.0176327	0.0710556	0.00193649	PAM	AAA	33	630.326	5620_13	0.323602	1.03717	1.07364	1.00194	deCODE
0.196178	0.0152471	0.0808496	0.35464	0.0377157	ROBO2	AAA	5	34.3953	5116_62	0.212761	1.21674	1.42567	1.03844	deCODE
0.0224816	0.495906	0.0330153	0.0871904	-0.0422271	TIE1	AAA	19	63.7924	2844_53	0.837221	1.02274	1.0911	0.958652	deCODE
0.012758	0.610198	0.0250259	0.0618078	-0.0362918	CDH17	AAA	39	56.1861	16613_3	0.88541	1.01284	1.06376	0.964359	deCODE
0.0417795	0.361918	0.0458251	0.131595	-0.0480361	MRC2	AAA	20	76.4093	3041_55	0.760935	1.04266	1.14065	0.953099	deCODE
-0.00159299	0.934082	0.01926	0.036156	-0.039342	NPTX1	AAA	49	89.0994	9256_78	0.992075	0.998408	1.03682	0.961422	deCODE
-0.0419083	0.68954	0.104907	0.163706	-0.247523	MINPP1	AAA	7	29.4942	5586_66	0.91397	0.958958	1.17787	0.780732	deCODE
-0.0240125	0.535212	0.0387255	0.0518881	-0.0999131	CPB1	AAA	11	64.4288	15375_49	0.850132	0.976274	1.05326	0.904916	deCODE
-0.0242473	0.241275	0.0206923	0.0163088	-0.0648034	AMY2B	AAA	30	273.336	15556_49	0.673859	0.976044	1.01644	0.937252	deCODE
0.00360404	0.847702	0.0187661	0.0403849	-0.0331768	TMEM132D	AAA	53	85.8581	13416_8	0.966264	1.00361	1.04121	0.967368	deCODE
0.0107384	0.866236	0.0637513	0.135689	-0.114212	PLOD3	AAA	7	50.0349	10612_18	0.974548	1.0108	1.14533	0.892069	deCODE
-0.0101396	0.479085	0.014326	0.0179389	-0.0382181	CECR1	AAA	80	106.04	6077_63	0.825742	0.989912	1.0181	0.962503	deCODE
-0.0578427	0.132604	0.0384615	0.0175404	-0.133226	IL1R1	AAA	21	43.2868	2991_9	0.540215	0.943798	1.0177	0.875267	deCODE
-0.111989	0.0273366	0.0507501	-0.0125208	-0.211458	CTSO	AAA	13	39.7393	9264_11	0.280359	0.894054	0.987557	0.809404	deCODE
-0.0195573	0.421362	0.0243232	0.0281153	-0.0672299	MGAT4B	AAA	34	100.298	7141_21	0.788061	0.980633	1.02851	0.93498	deCODE
0.0298037	0.384204	0.0342502	0.0969328	-0.0373254	PRSS22	AAA	25	45.4918	4534_10	0.773013	1.03025	1.10179	0.963363	deCODE
0.0246692	0.139889	0.0167112	0.0574225	-0.00808418	LRIG3	AAA	44	152.795	3322_52	0.555774	1.02498	1.0591	0.991948	deCODE
0.00300679	0.967959	0.0748538	0.149717	-0.143704	SLIT2	AAA	6	50.4218	18930_28	0.996353	1.00301	1.16151	0.866144	deCODE
0.00290495	0.949671	0.0460227	0.0931078	-0.0872979	SLITRK6	AAA	21	43.1971	16916_19	0.995827	1.00291	1.09758	0.916404	deCODE
0.00276638	0.904214	0.022988	0.0478221	-0.0422894	AMY1A	AAA	34	275.023	7918_114	0.985197	1.00277	1.04898	0.958592	deCODE
0.043502	0.309535	0.0428085	0.127405	-0.0404012	HS6ST1	AAA	15	39.4878	5465_32	0.725125	1.04446	1.13588	0.960404	deCODE
-0.0327474	0.0954895	0.019643	0.00575223	-0.071247	AMY2A	AAA	28	371.055	18917_53	0.47595	0.967783	1.00577	0.931232	deCODE
-0.212833	0.0945321	0.127295	0.0366615	-0.462327	PNLIP	AAA	3	50.7165	15613_16	0.47595	0.808291	1.03734	0.629816	deCODE
0.0149096	0.365748	0.0164844	0.0472183	-0.0173992	LAMC2	AAA	40	131.057	9580_5	0.762965	1.01502	1.04835	0.982751	deCODE
0.00419083	0.688125	0.0104405	0.0246538	-0.0162722	TPSAB1	AAA	110	377.358	9409_11	0.913358	1.0042	1.02496	0.983859	deCODE
-0.0040432	0.747192	0.0125431	0.0205409	-0.0286273	LCT	AAA	35	618.154	9017_58	0.945515	0.995965	1.02075	0.971779	deCODE
-0.0341537	0.46486	0.0467304	0.0574362	-0.125744	MATN4	AAA	22	72.2924	7083_74	0.818761	0.966423	1.05912	0.881841	deCODE
0.00884195	0.426206	0.0111122	0.0306214	-0.0129375	SOD3	AAA	59	159.456	5660_51	0.792456	1.00888	1.0311	0.987146	deCODE
0.00677494	0.801063	0.0268877	0.0594738	-0.0459239	CTSE	AAA	10	272.896	15376_134	0.954233	1.0068	1.06128	0.955115	deCODE
0.00778357	0.792919	0.0296491	0.0658948	-0.0503277	HSPG2	AAA	26	54.1836	15626_223	0.953347	1.00781	1.06811	0.950918	deCODE
-0.00575189	0.510777	0.0087464	0.0113907	-0.0228945	NQO2	AAA	131	235.731	9754_33	0.840846	0.994265	1.01146	0.977366	deCODE
-0.0119772	0.728984	0.0345685	0.0557758	-0.0797302	ST3GAL1	AAA	29	43.7172	5657_28	0.93522	0.988094	1.05736	0.923365	deCODE
-0.0990593	0.126586	0.0648419	0.0280285	-0.226147	IGF1R	AAA	11	27.005	4232_19	0.536813	0.905689	1.02843	0.797601	deCODE
-0.0251367	0.242202	0.0214935	0.0169899	-0.0672633	MPO	AAA	34	112.37	2580_83	0.673859	0.975177	1.01714	0.934949	deCODE
-0.00855399	0.453683	0.0114161	0.0138212	-0.0309292	VNN2	AAA	76	241.076	15480_2	0.810838	0.991482	1.01392	0.969544	deCODE
-0.0136653	0.665845	0.0316432	0.0483541	-0.0756848	PLXND1	AAA	23	74.8055	19561_216	0.904892	0.986428	1.04954	0.927108	deCODE
0.0224499	0.0919256	0.0133208	0.0485581	-0.00365839	TNXB	AAA	53	425.763	5698_60	0.47595	1.0227	1.04976	0.996348	deCODE
-0.0300614	0.54931	0.0502032	0.0683351	-0.128458	SLITRK5	AAA	16	42.2334	4568_17	0.853382	0.970386	1.07072	0.879451	deCODE
-0.0619516	0.551065	0.103917	0.141722	-0.265625	PLXNA4	AAA	2	55.8579	19560_23	0.853382	0.939928	1.15226	0.766727	deCODE
0.00708543	0.680114	0.0171848	0.040767	-0.0265962	B4GALT6	AAA	46	137.617	10832_24	0.908191	1.00711	1.04161	0.973754	deCODE
-0.0132742	0.87675	0.0855899	0.154479	-0.181027	GAS1	AAA	5	51.9647	5463_22	0.977615	0.986814	1.16705	0.834413	deCODE
-0.046345	0.0376152	0.0222917	-0.00265404	-0.090036	CDON	AAA	36	107.084	4541_49	0.319006	0.954713	0.997349	0.913898	deCODE
-0.0634252	0.0093711	0.0244111	-0.0155803	-0.11127	SPON1	AAA	30	63.4585	4297_62	0.160491	0.938544	0.98454	0.894697	deCODE
0.0205069	0.393928	0.0240546	0.0676529	-0.0266392	ADIPOQ	AAA	28	63.957	3554_24	0.779899	1.02072	1.06999	0.973712	deCODE
0.00618919	0.386025	0.00713987	0.0201831	-0.00780471	TPSB2	AAA	172	498.788	3403_1	0.773013	1.00621	1.02039	0.992226	deCODE
0.0524193	0.500437	0.0777961	0.204897	-0.100058	HS6ST3	AAA	5	44.7868	18896_23	0.838053	1.05382	1.2274	0.904785	deCODE
-0.0245722	0.348782	0.0262256	0.026829	-0.0759733	CDCP1	AAA	29	58.3247	16818_200	0.75078	0.975727	1.02719	0.926841	deCODE
-0.0642222	0.572564	0.113813	0.158847	-0.287291	FGFBP1	AAA	4	41.9799	15494_11	0.866061	0.937797	1.17216	0.750293	deCODE
0.0412605	0.556784	0.0702157	0.178881	-0.0963597	NOTUM	AAA	11	49.6512	8252_2	0.857019	1.04212	1.19588	0.908137	deCODE
0.00168482	0.907249	0.0144608	0.0300275	-0.0266579	FAM3B	AAA	55	121.821	9177_6	0.986067	1.00169	1.03048	0.973694	deCODE
0.00509736	0.838566	0.0250204	0.0541365	-0.0439417	KLK13	AAA	36	143.873	11152_46	0.964851	1.00511	1.05563	0.95701	deCODE
0.00994404	0.676445	0.0238284	0.0566469	-0.0367588	CNTN1	AAA	43	51.1665	2974_61	0.908105	1.00999	1.05828	0.963909	deCODE
-0.00334533	0.833635	0.015927	0.027871	-0.0345617	NAGPA	AAA	69	91.4131	11208_15	0.963619	0.99666	1.02826	0.966029	deCODE
-0.027557	0.754409	0.0880892	0.145095	-0.200209	TINAGL1	AAA	3	55.2365	11192_168	0.946846	0.972819	1.15615	0.81856	deCODE
-0.116061	0.297363	0.111372	0.102223	-0.334345	LRRTM2	AAA	1	87.1547	6904_14	0.715618	0.890421	1.10763	0.715807	deCODE
-0.0242531	0.761273	0.0798299	0.132211	-0.180717	MGAT2	AAA	4	70.3687	6909_40	0.947561	0.976039	1.14135	0.834672	deCODE
0.0456408	1.57515e-06	0.00950561	0.0642714	0.0270101	MST1	AAA	26	2820.02	4407_10	0.000252597	1.0467	1.06638	1.02738	deCODE
0.00242554	0.784507	0.00887015	0.0198107	-0.0149596	FLRT3	AAA	51	586.99	13123_3	0.953347	1.00243	1.02001	0.985152	deCODE
-0.0570389	0.512586	0.0871067	0.113687	-0.227765	PLA2G12B	AAA	3	54.9066	9380_2	0.840846	0.944557	1.1204	0.796312	deCODE
-0.0649243	0.058032	0.0342526	0.00220955	-0.132058	CA10	AAA	18	70.0237	13666_222	0.392216	0.937138	1.00221	0.87629	deCODE
-0.0181595	0.693982	0.0461537	0.0723001	-0.108619	FJX1	AAA	23	49.8894	7921_65	0.918368	0.982004	1.07498	0.897072	deCODE
-0.00276598	0.83109	0.0129673	0.0226495	-0.0281815	PIP	AAA	35	261.575	6060_2	0.963619	0.997238	1.02291	0.972212	deCODE
-0.0406547	0.545806	0.0673029	0.0912564	-0.172566	LAG3	AAA	6	61.5169	9950_229	0.853382	0.960161	1.09555	0.841503	deCODE
-0.126723	0.171439	0.0926611	0.0548896	-0.308335	NEO1	AAA	10	47.418	8900_28	0.594609	0.880978	1.05642	0.734669	deCODE
-0.0187112	0.801102	0.074274	0.126863	-0.164286	STC1	AAA	6	37.517	4930_21	0.954233	0.981463	1.13526	0.8485	deCODE
0.00488218	0.931054	0.0564292	0.115481	-0.105717	PROC	AAA	15	34.7052	2961_1	0.992075	1.00489	1.12241	0.899679	deCODE
0.000749592	0.971374	0.0208888	0.0416909	-0.0401917	CD209	AAA	34	89.6338	3029_52	0.996353	1.00075	1.04257	0.960605	deCODE
0.7746	2.08362e-09	0.129291	1.028	0.521195	APOB	AAA	1	51.8049	2797_56	6.12584e-07	2.16972	2.79548	1.68404	deCODE
0.151505	0.104306	0.0932728	0.334317	-0.031306	IGFBP1	AAA	3	49.2589	2771_35	0.494585	1.16358	1.39699	0.969179	deCODE
0.0965943	0.28369	0.090101	0.273189	-0.0800005	HSPA13	AAA	2	68.8842	17515_6	0.707564	1.10141	1.31415	0.923116	deCODE
0.173008	0.0131006	0.0697324	0.309681	0.0363346	ASGR1	AAA	2	114.393	5452_71	0.195843	1.18888	1.36299	1.037	deCODE
0.0717989	0.0661281	0.0390731	0.148381	-0.00478292	RGMA	AAA	22	38.8107	5483_1	0.421119	1.07444	1.15995	0.995228	deCODE
-0.00214936	0.972238	0.0617612	0.1189	-0.123199	TNFRSF21	AAA	9	38.182	5404_53	0.996353	0.997853	1.12626	0.884088	deCODE
-0.0205298	0.13046	0.0135753	0.00607732	-0.0471369	PCYOX1	AAA	42	249.297	6431_68	0.540215	0.97968	1.0061	0.953957	deCODE
-0.0201041	0.0494814	0.0102341	-4.56051e-05	-0.0401626	APOL3	AAA	70	243.067	16823_75	0.366737	0.980097	0.999954	0.960633	deCODE
-0.128794	0.132252	0.0855614	0.0389035	-0.296491	LRP10	AAA	4	45.2073	16610_13	0.540215	0.879155	1.03967	0.743422	deCODE
-0.04112	0.148312	0.0284465	0.0146341	-0.0968741	FGFBP3	AAA	20	63.0852	11219_95	0.565059	0.959714	1.01474	0.90767	deCODE
-0.0540927	0.179209	0.0402717	0.0248383	-0.133024	TNFRSF11B	AAA	25	41.5633	8304_50	0.601858	0.947344	1.02515	0.875444	deCODE
0.00245292	0.926678	0.0266548	0.0546953	-0.0497895	GNPTG	AAA	27	61.7402	10666_7	0.991304	1.00246	1.05622	0.95143	deCODE
0.053578	0.399803	0.0636338	0.178298	-0.0711419	FGFR1	AAA	5	54.6347	5532_53	0.780308	1.05504	1.19518	0.93133	deCODE
0.00931271	0.560147	0.0159841	0.040641	-0.0220156	WFDC1	AAA	86	70.3619	9316_67	0.857435	1.00936	1.04148	0.978225	deCODE
0.0540196	0.0178855	0.0228125	0.0987314	0.00930788	GXYLT1	AAA	21	140.467	8229_1	0.226336	1.05551	1.10377	1.00935	deCODE
0.0369728	0.187735	0.0280669	0.091983	-0.0180373	TPST1	AAA	14	123.437	7928_183	0.611006	1.03766	1.09635	0.982124	deCODE
-0.034357	0.0298572	0.0158183	-0.00335372	-0.0653603	SERPING1	AAA	44	181.905	4479_14	0.28624	0.966226	0.996652	0.93673	deCODE
0.20571	0.0919046	0.122052	0.444927	-0.0335066	OMD	AAA	2	40.4544	5358_3	0.47595	1.2284	1.56038	0.967049	deCODE
-0.0251497	0.258845	0.0222736	0.0185058	-0.0688052	NCAM1	AAA	37	59.0622	4498_62	0.684057	0.975164	1.01868	0.933508	deCODE
-0.0342442	0.393742	0.0401526	0.0444534	-0.112942	LYVE1	AAA	22	53.8284	3206_4	0.779899	0.966335	1.04546	0.893203	deCODE
0.0930397	0.113376	0.0587669	0.208221	-0.0221412	EGFR	AAA	12	41.6081	2677_1	0.508893	1.09751	1.23148	0.978102	deCODE
0.570513	0.00820382	0.215812	0.993497	0.147529	DOC2B	AAA	1	31.0408	7997_118	0.150479	1.76917	2.70066	1.15897	deCODE
-0.0305245	0.280077	0.0282596	0.0248633	-0.0859124	IL6ST	AAA	25	58.5993	2620_4	0.703784	0.969937	1.02518	0.917675	deCODE
0.00491357	0.709168	0.013174	0.0307342	-0.0209071	GSTO1	AAA	70	315.39	12436_84	0.9261	1.00493	1.03121	0.97931	deCODE
-0.137731	0.329357	0.141204	0.139023	-0.414486	XPNPEP1	AAA	1	55.8421	3481_87	0.739929	0.871333	1.14915	0.66068	deCODE
0.00635699	0.541694	0.010417	0.0267739	-0.0140599	PNLIPRP2	AAA	95	298.637	15471_29	0.850132	1.00638	1.02714	0.986038	deCODE
0.0113556	0.581017	0.0205754	0.0516826	-0.0289715	CLPS	AAA	50	130.65	5749_53	0.867617	1.01142	1.05304	0.971444	deCODE
-0.00568127	0.930217	0.0648753	0.121472	-0.132835	HTN3	AAA	4	107.947	10603_1	0.992075	0.994335	1.12916	0.87561	deCODE
0.0722449	0.000160686	0.0191431	0.109765	0.0347252	PRSS3	AAA	39	129.549	18864_7	0.00914353	1.07492	1.11602	1.03534	deCODE
0.0210316	0.207666	0.0166916	0.0537465	-0.0116833	CST2	AAA	55	147.928	4324_33	0.636743	1.02125	1.05522	0.988385	deCODE
-0.0314211	0.0350966	0.014911	-0.00219606	-0.0606461	CST5	AAA	68	188.03	3803_10	0.308901	0.969067	0.997806	0.941156	deCODE
-0.0221364	0.433365	0.0282552	0.0332427	-0.0775156	CST4	AAA	34	72.081	14076_74	0.795468	0.978107	1.0338	0.925413	deCODE
0.0297514	0.135532	0.0199321	0.0688177	-0.00931478	RET	AAA	43	69.4219	3220_40	0.548344	1.0302	1.07124	0.990728	deCODE
0.02764	0.232379	0.0231442	0.0730018	-0.0177218	NRP1	AAA	32	63.8075	5542_22	0.664601	1.02803	1.07573	0.982434	deCODE
-0.000657715	0.952231	0.0109793	0.0208613	-0.0221767	CRISP2	AAA	49	514.759	9282_12	0.995827	0.999343	1.02108	0.978067	deCODE
0.0910011	0.484343	0.130125	0.346042	-0.16404	KLK3	AAA	2	35.9208	8468_19	0.83111	1.09527	1.41346	0.848708	deCODE
-0.0340557	0.822376	0.151703	0.263276	-0.331388	PRSS1	AAA	1	58.6397	3049_61	0.963361	0.966518	1.30119	0.717927	deCODE
0.0274944	0.447458	0.036193	0.0984314	-0.0434426	MANSC1	AAA	8	109.702	9557_5	0.806001	1.02788	1.10344	0.957487	deCODE
0.032622	0.675618	0.077959	0.185419	-0.120175	TALDO1	AAA	9	44.082	11347_9	0.908105	1.03316	1.20372	0.886765	deCODE
0.0148579	0.599942	0.0283286	0.0703808	-0.0406651	CTSD	AAA	34	52.3042	5508_62	0.878945	1.01497	1.07292	0.960151	deCODE
-0.171244	0.223075	0.140549	0.104228	-0.446715	AP2A2	AAA	1	55.3256	13621_31	0.655843	0.842616	1.10985	0.639726	deCODE
-0.0110667	0.750349	0.0347813	0.0571035	-0.0792369	CA3	AAA	15	71.687	3799_11	0.946846	0.988994	1.05877	0.923821	deCODE
-0.218182	0.167799	0.158182	0.0918488	-0.528212	RRM1	AAA	1	45.9581	11360_39	0.59	0.803979	1.0962	0.589658	deCODE
0.401302	0.0240645	0.177874	0.749929	0.0526745	NMT1	AAA	1	31.8155	5196_7	0.257272	1.49377	2.11685	1.05409	deCODE
0.000125214	0.995602	0.022714	0.0446439	-0.0443935	SCARF1	AAA	49	103.399	5129_12	0.999679	1.00013	1.04566	0.956577	deCODE
0.0404459	0.411454	0.0492439	0.136962	-0.0560704	CA1	AAA	7	81.7059	4969_2	0.782321	1.04127	1.14678	0.945473	deCODE
0.0383126	0.673232	0.0908491	0.216374	-0.139748	SPHK1	AAA	2	53.6418	4294_16	0.907294	1.03906	1.24157	0.869577	deCODE
-0.0152964	0.924126	0.160612	0.299497	-0.33009	DNAJB1	AAA	1	40.6101	3852_19	0.991304	0.98482	1.34918	0.718859	deCODE
-0.0739791	0.17482	0.0545215	0.0328811	-0.180839	CASP3	AAA	9	48.3328	3593_72	0.598746	0.928691	1.03343	0.83457	deCODE
0.0167748	0.482721	0.023898	0.0636141	-0.0300644	CA13	AAA	10	356.742	3420_21	0.829133	1.01692	1.06568	0.970383	deCODE
0.0376346	0.158663	0.0266991	0.0899639	-0.0146947	GP6	AAA	19	84.7274	3194_36	0.582407	1.03835	1.09413	0.985413	deCODE
-0.139851	0.26793	0.126238	0.10757	-0.387273	PRKCA	AAA	1	90.7885	2644_11	0.695041	0.869487	1.11357	0.678906	deCODE
0.030108	0.765106	0.100769	0.227612	-0.167396	NAP1L4	AAA	4	77.9303	19188_21	0.947561	1.03057	1.2556	0.845865	deCODE
0.0643401	0.520936	0.100233	0.260794	-0.132113	LDLRAP1	AAA	4	57.47	18183_3	0.840863	1.06646	1.29796	0.876242	deCODE
0.0391546	0.628164	0.0808459	0.19761	-0.1193	BLVRB	AAA	2	62.5296	17148_7	0.894151	1.03993	1.21849	0.887541	deCODE
0.0739737	0.423916	0.0925081	0.255286	-0.107339	ZYX	AAA	2	58.9402	13632_10	0.789639	1.07678	1.29083	0.898221	deCODE
0.0544385	0.596931	0.102944	0.256204	-0.147327	HOMER2	AAA	3	33.5286	12685_57	0.877489	1.05595	1.29202	0.863012	deCODE
0.084332	0.00766798	0.0316283	0.146322	0.0223418	CCBL2	AAA	28	49.9166	12682_5	0.149704	1.08799	1.15757	1.02259	deCODE
0.144956	0.0307275	0.0670911	0.276452	0.0134598	CACYBP	AAA	1	220.037	12432_23	0.291599	1.15599	1.31844	1.01355	deCODE
0.0258107	0.651551	0.0571528	0.137828	-0.0862068	RPIA	AAA	9	50.6459	12333_87	0.897027	1.02615	1.14778	0.917404	deCODE
-0.0264076	0.520875	0.0411335	0.0542125	-0.107028	UROS	AAA	14	62.0611	11248_43	0.840863	0.973938	1.05571	0.898501	deCODE
0.0603172	0.0448433	0.0300666	0.119247	0.00138779	CRISPLD2	AAA	45	65.1946	5691_2	0.353141	1.06217	1.12665	1.00139	deCODE
-0.0758743	0.534363	0.12211	0.163457	-0.315206	MMP9	AAA	1	68.8243	2579_17	0.850132	0.926933	1.17758	0.729639	deCODE
-0.00349782	0.848229	0.018277	0.0323244	-0.03932	PROK2	AAA	66	135.239	10754_113	0.966264	0.996508	1.03285	0.961443	deCODE
-0.159999	0.0693598	0.0881019	0.0126774	-0.332676	CAMP	AAA	3	52.1324	9384_17	0.429016	0.852145	1.01276	0.717003	deCODE
-0.0258163	0.112934	0.0162864	0.0061045	-0.0577371	AKR1C4	AAA	73	128.394	18397_5	0.508893	0.974514	1.00612	0.943898	deCODE
-0.0414237	0.7199	0.115518	0.184986	-0.267834	IDI1	AAA	2	32.9304	17712_7	0.928971	0.959422	1.2032	0.765035	deCODE
0.0130467	0.563981	0.0226136	0.0573686	-0.0312752	SWAP70	AAA	40	122.184	13552_7	0.858681	1.01313	1.05905	0.969209	deCODE
0.00247508	0.850948	0.0131717	0.0282911	-0.0233409	CA6	AAA	80	191.395	3352_80	0.966264	1.00248	1.0287	0.976929	deCODE
-0.0046772	0.795615	0.0180569	0.0307136	-0.040068	PSAPL1	AAA	52	88.7126	8814_33	0.953347	0.995334	1.03119	0.960724	deCODE
0.00543182	0.625449	0.0111275	0.0272414	-0.0163777	HBZ	AAA	76	149.516	6919_3	0.893354	1.00545	1.02762	0.983756	deCODE
-0.0549934	0.500741	0.0816746	0.105086	-0.215073	ICAM4	AAA	6	75.9527	6550_4	0.838053	0.946491	1.11081	0.806483	deCODE
-0.273592	0.0482277	0.138503	-0.00213195	-0.545052	PCBD2	AAA	2	36.1182	6899_37	0.360481	0.760642	0.99787	0.579811	deCODE
-0.0615422	0.0547245	0.0320356	0.00124639	-0.124331	SH3GLB2	AAA	33	87.923	18222_34	0.384597	0.940313	1.00125	0.883088	deCODE
-0.146088	0.149799	0.101433	0.0527169	-0.344893	PRG3	AAA	2	55.4828	9015_1	0.567309	0.864082	1.05413	0.708296	deCODE
-0.00516139	0.784929	0.018913	0.0319074	-0.0422302	RNASE3	AAA	40	92.5536	15576_158	0.953347	0.994852	1.03242	0.958649	deCODE
-0.0211061	0.445137	0.0276422	0.0330716	-0.0752839	CROT	AAA	24	137.722	13929_27	0.803707	0.979115	1.03362	0.92748	deCODE
-0.000639305	0.950019	0.010199	0.0193504	-0.020629	IL1RL1	AAA	57	428.444	4234_8	0.995827	0.999361	1.01954	0.979582	deCODE
-0.0181027	0.1231	0.0117406	0.00490841	-0.0411138	ANG	AAA	103	181.319	4874_3	0.528538	0.98206	1.00492	0.95972	deCODE
0.0361424	0.0875392	0.0211542	0.0776038	-0.005319	QSOX2	AAA	36	118.588	8397_147	0.47595	1.0368	1.08069	0.994695	deCODE
0.0202746	0.288197	0.0190894	0.0576892	-0.01714	CST1	AAA	56	141.137	5459_33	0.710577	1.02048	1.05939	0.983006	deCODE
-0.014762	0.343907	0.0155969	0.0158073	-0.0453313	CR1	AAA	44	162.595	19556_12	0.75078	0.985346	1.01593	0.955681	deCODE
-0.0748348	0.418957	0.0925908	0.10664	-0.25631	REN	AAA	9	47.2021	3396_54	0.786213	0.927897	1.11253	0.773902	deCODE
-0.00482854	0.856231	0.0266514	0.0474073	-0.0570644	CLEC11A	AAA	20	181.515	4500_50	0.969443	0.995183	1.04855	0.944533	deCODE
0.0991909	0.310874	0.0978802	0.291032	-0.0926508	SCGN	AAA	4	33.7999	15305_7	0.726396	1.10428	1.33781	0.911512	deCODE
-0.00659908	0.828787	0.030515	0.0532091	-0.0664073	C4BPA	AAA	22	118.809	9449_150	0.963619	0.993423	1.05465	0.93575	deCODE
-0.00687954	0.847589	0.0357944	0.0632762	-0.0770353	CR2	AAA	27	45.2482	15570_99	0.966264	0.993144	1.06532	0.925857	deCODE
-0.0417381	0.330535	0.0428946	0.0423339	-0.12581	CD46	AAA	17	69.7103	17682_1	0.739929	0.959121	1.04324	0.881782	deCODE
0.0270208	0.245049	0.0232445	0.0725792	-0.0185376	CD55	AAA	32	106.467	5069_9	0.678599	1.02739	1.07528	0.981633	deCODE
-0.0115952	0.797964	0.0452968	0.077185	-0.100375	MAPKAPK2	AAA	9	54.4598	3820_68	0.954233	0.988472	1.08024	0.904498	deCODE
0.027916	0.683258	0.068418	0.162013	-0.106181	FAIM3	AAA	5	51.4241	6574_11	0.910322	1.02831	1.17588	0.899262	deCODE
-0.0136184	0.801145	0.0540699	0.0923566	-0.119593	PIGR	AAA	4	83.0247	3216_2	0.954233	0.986474	1.09676	0.887281	deCODE
-0.0360237	0.752348	0.114163	0.187732	-0.25978	BID	AAA	3	46.2379	5798_3	0.946846	0.964617	1.20651	0.771221	deCODE
-0.0582246	0.0283419	0.026556	-0.0061758	-0.110273	CHRDL2	AAA	29	76.2606	6086_15	0.282354	0.943438	0.993843	0.895589	deCODE
-0.0936264	0.253222	0.0819445	0.0669818	-0.254235	FOLR2	AAA	3	51.4237	15587_20	0.680919	0.910623	1.06928	0.77551	deCODE
0.0935809	0.252812	0.0818339	0.253972	-0.0668106	HGF	AAA	2	85.7715	2681_23	0.680919	1.0981	1.28914	0.935372	deCODE
-0.0223477	0.0251716	0.00998218	-0.00278298	-0.0419124	BPI	AAA	69	196.713	4126_22	0.264891	0.9779	0.997221	0.958954	deCODE
-0.0194528	0.645985	0.0423489	0.0635494	-0.102455	PGLYRP1	AAA	8	76.9099	3329_14	0.897027	0.980735	1.06561	0.902619	deCODE
0.0316646	0.125866	0.0206876	0.0722115	-0.0088823	TREM1	AAA	52	79.9636	9266_1	0.536298	1.03217	1.07488	0.991157	deCODE
0.0650297	0.197768	0.0504914	0.163991	-0.0339317	TNFSF14	AAA	8	59.629	5355_69	0.63087	1.06719	1.1782	0.966638	deCODE
0.0139023	0.295649	0.0132934	0.0399568	-0.0121522	CST7	AAA	58	260.933	3302_58	0.714419	1.014	1.04077	0.987921	deCODE
0.0905688	0.0101505	0.0352317	0.159622	0.0215159	LTF	AAA	18	62.9317	2780_35	0.169348	1.0948	1.17307	1.02175	deCODE
0.0167083	0.0442894	0.00830703	0.0329898	0.000426791	AOC1	AAA	116	394.634	15486_126	0.350343	1.01685	1.03354	1.00043	deCODE
0.145528	0.0736211	0.081348	0.304967	-0.0139107	PKP2	AAA	4	57.3783	14067_6	0.436488	1.15665	1.35658	0.986186	deCODE
0.0276988	0.467804	0.0381496	0.102471	-0.0470731	GBP1	AAA	10	70.7261	15326_64	0.818761	1.02809	1.1079	0.954018	deCODE
0.0888099	0.590829	0.165187	0.41257	-0.23495	BCL10	AAA	1	43.2684	8768_4	0.87247	1.09287	1.51069	0.790611	deCODE
-0.0179874	0.294352	0.0171533	0.0156325	-0.0516073	COL2A1	AAA	63	210.05	18875_125	0.714419	0.982173	1.01576	0.949702	deCODE
-0.160788	0.276284	0.147688	0.128675	-0.450251	GBP2	AAA	2	41.2723	18891_98	0.703784	0.851472	1.13732	0.637468	deCODE
0.00219908	0.92411	0.0230856	0.047446	-0.0430478	FAM151A	AAA	47	53.8645	7856_51	0.991304	1.0022	1.04859	0.957866	deCODE
-0.160338	0.0815138	0.092044	0.0200651	-0.340741	ADH4	AAA	3	47.6594	8325_37	0.463293	0.851856	1.02027	0.711243	deCODE
0.0182468	0.827098	0.0835385	0.181979	-0.145486	FBP1	AAA	3	66.5324	7206_20	0.963619	1.01841	1.19959	0.864602	deCODE
-0.0153419	0.0496883	0.00781698	-2.09005e-05	-0.0306629	LILRB1	AAA	127	561.296	5090_49	0.366737	0.984775	0.999979	0.969802	deCODE
-0.00958924	0.162484	0.00686532	0.00386653	-0.023045	CD33	AAA	155	249.163	3166_92	0.588545	0.990457	1.00387	0.977218	deCODE
0.0260835	0.111876	0.0164066	0.0582399	-0.00607284	DLK1	AAA	65	100.793	6496_60	0.508893	1.02643	1.05997	0.993946	deCODE
0.0104873	0.918767	0.10283	0.212031	-0.191056	PTPRS	AAA	3	56.4878	6049_64	0.990046	1.01054	1.23619	0.826086	deCODE
-0.0151646	0.728863	0.0437475	0.070579	-0.100908	PPA1	AAA	18	43.4971	5021_13	0.93522	0.98495	1.07313	0.904016	deCODE
-0.030372	0.662798	0.069652	0.106143	-0.166887	SAR1A	AAA	6	63.1808	17726_3	0.902637	0.970085	1.11198	0.846295	deCODE
-0.0246272	0.256949	0.0217242	0.0179514	-0.0672057	C10orf54	AAA	38	84.1366	14123_34	0.683648	0.975674	1.01811	0.935003	deCODE
-0.046495	0.0887826	0.0273202	0.00705161	-0.100042	C10orf54	AAA	27	60.9658	11531_24	0.47595	0.954569	1.00708	0.9048	deCODE
0.0242405	0.452174	0.0322435	0.0874365	-0.0389555	CXCL16	AAA	25	48.7702	2436_49	0.809782	1.02454	1.09137	0.961793	deCODE
0.0779605	0.055419	0.0406982	0.157728	-0.00180648	UNC5B	AAA	20	44.6058	15394_79	0.385887	1.08108	1.17085	0.998195	deCODE
-0.00829438	0.832625	0.0392473	0.068629	-0.0852177	SPOCK2	AAA	13	58.1833	5491_12	0.963619	0.99174	1.07104	0.918312	deCODE
-0.0254356	0.13094	0.0168402	0.00757069	-0.0584418	CTSB	AAA	75	131.291	8007_19	0.540215	0.974885	1.0076	0.943233	deCODE
0.00480192	0.963745	0.105642	0.211857	-0.202253	DNAJB12	AAA	1	92.3959	8006_12	0.996353	1.00481	1.23597	0.816888	deCODE
-0.0102095	0.933182	0.121771	0.228457	-0.248876	ANXA7	AAA	2	62.0099	18244_1	0.992075	0.989842	1.25666	0.779677	deCODE
-0.00768078	0.95029	0.123203	0.233793	-0.249154	ANXA7	AAA	2	60.5823	14203_3	0.995827	0.992349	1.26338	0.77946	deCODE
-0.000777268	0.958535	0.0149498	0.0285239	-0.0300784	TMEM132A	AAA	61	131.653	7871_16	0.996116	0.999223	1.02893	0.970369	deCODE
0.170597	0.0611273	0.0911028	0.349155	-0.00796149	PTPRJ	AAA	6	52.9476	8250_2	0.40537	1.18601	1.41787	0.99207	deCODE
0.141228	0.119401	0.0906881	0.318973	-0.0365177	C1R	AAA	4	40.3455	3285_23	0.521347	1.15169	1.37571	0.964141	deCODE
-0.0486896	0.0737377	0.0272277	0.00467572	-0.102055	A4GALT	AAA	46	69.2095	8759_29	0.436488	0.952477	1.00469	0.90298	deCODE
0.0731987	0.211227	0.0585497	0.187954	-0.0415566	C1RL	AAA	5	58.2097	9348_1	0.642423	1.07594	1.20678	0.959295	deCODE
-0.101524	0.000190257	0.0272065	-0.0482005	-0.154848	TIMD4	AAA	31	47.2921	15449_33	0.0104879	0.903459	0.952943	0.856545	deCODE
-0.00621546	0.853515	0.0336634	0.0597636	-0.0721945	MFGE8	AAA	25	54.051	4455_89	0.96761	0.993804	1.06159	0.93035	deCODE
0.331137	0.0425142	0.163246	0.651094	0.0111804	F2	AAA	5	44.4826	5316_54	0.346811	1.39255	1.91764	1.01124	deCODE
0.0166336	0.631332	0.0346638	0.0845734	-0.0513063	LGALS3BP	AAA	19	62.0895	5000_52	0.894513	1.01677	1.08825	0.949988	deCODE
0.286483	0.0351979	0.136027	0.553092	0.019875	F2	AAA	5	46.7908	4157_2	0.308901	1.33174	1.73862	1.02007	deCODE
-0.00545359	0.638689	0.0116149	0.0173112	-0.0282184	F7	AAA	86	166.46	3184_25	0.897027	0.994561	1.01746	0.972176	deCODE
0.0340625	0.198523	0.0264919	0.0859856	-0.0178606	PSMB1	AAA	28	75.2875	12612_37	0.63098	1.03465	1.08979	0.982298	deCODE
-0.0245947	0.176908	0.0182138	0.0111036	-0.0602931	HAVCR2	AAA	38	162.131	5134_52	0.598746	0.975705	1.01117	0.941489	deCODE
0.00127235	0.973892	0.0388768	0.0774696	-0.0749249	CD300C	AAA	16	108.438	5066_134	0.996353	1.00127	1.08055	0.927813	deCODE
0.0280997	0.0284915	0.0128282	0.0532426	0.00295676	CD300A	AAA	91	139.526	5630_48	0.282354	1.0285	1.05469	1.00296	deCODE
-0.0252543	0.741121	0.0764426	0.12457	-0.175079	BTNL8	AAA	4	110.75	9026_40	0.941293	0.975062	1.13266	0.839391	deCODE
0.00933464	0.613839	0.018499	0.0455921	-0.0269228	NCR1	AAA	28	176.122	8360_169	0.88541	1.00938	1.04665	0.973436	deCODE
0.016129	0.926227	0.174194	0.357542	-0.325284	IL9	AAA	1	37.0732	5834_18	0.991304	1.01626	1.42981	0.722322	deCODE
-0.0155865	0.774451	0.0543922	0.0910204	-0.122193	WFIKKN1	AAA	8	70.1743	3191_50	0.947561	0.984534	1.09529	0.884977	deCODE
-0.0185763	0.84403	0.0944197	0.166483	-0.203636	KRT1	AAA	4	44.3079	9931_20	0.966264	0.981595	1.18114	0.81576	deCODE
-0.301026	0.120437	0.193843	0.0788984	-0.680951	SF3B4	AAA	1	37.1431	13449_25	0.523279	0.740058	1.08209	0.506136	deCODE
0.0321059	0.165998	0.0231782	0.0775343	-0.0133225	MSR1	AAA	27	62.7769	15533_97	0.59	1.03263	1.08062	0.986766	deCODE
-0.0108893	0.945017	0.157895	0.298579	-0.320357	CCL28	AAA	1	45.02	2890_59	0.995827	0.98917	1.34794	0.72589	deCODE
-0.0147354	0.484883	0.0210967	0.0266133	-0.0560842	TGM3	AAA	34	101.514	4471_50	0.831228	0.985373	1.02697	0.94546	deCODE
-0.0347038	0.175533	0.0256184	0.0155075	-0.084915	CTSZ	AAA	28	184.197	4971_1	0.598746	0.965892	1.01563	0.91859	deCODE
-0.0752173	0.616027	0.149988	0.218753	-0.369188	DEFA5	AAA	2	27.6457	16785_45	0.887078	0.927542	1.24452	0.691295	deCODE
-0.00560482	0.737925	0.0167507	0.0272259	-0.0384356	CRTAC1	AAA	47	111.2	5632_6	0.939178	0.994411	1.0276	0.962294	deCODE
0.18855	0.0208592	0.0816049	0.348493	0.0286074	NT5C2	AAA	9	44.9605	11288_26	0.237391	1.2075	1.41693	1.02902	deCODE
-0.0115761	0.888197	0.0823418	0.149811	-0.172963	ADPRHL2	AAA	2	115.472	17332_3	0.98066	0.988491	1.16161	0.841169	deCODE
-0.0424446	0.351556	0.0455622	0.0468556	-0.131745	RSPO1	AAA	8	87.7933	16614_27	0.75078	0.958444	1.04797	0.876565	deCODE
0.0441184	0.4331	0.0562808	0.154427	-0.0661899	INPP5B	AAA	9	88.6011	12641_3	0.795468	1.04511	1.16699	0.935953	deCODE
-0.0950592	0.431485	0.12084	0.141783	-0.331901	EPHA10	AAA	2	43.7022	5076_53	0.795468	0.909319	1.15233	0.717558	deCODE
-0.00335819	0.87814	0.0219021	0.0395691	-0.0462855	AKR1A1	AAA	17	301.239	4192_10	0.97818	0.996647	1.04036	0.954769	deCODE
-0.0615719	0.350156	0.0659026	0.0675948	-0.190739	PPT1	AAA	11	51.8452	9244_27	0.75078	0.940285	1.06993	0.826348	deCODE
0.133928	0.261775	0.119343	0.367836	-0.0999809	PPIH	AAA	2	39.6911	12449_16	0.68716	1.14331	1.44461	0.904855	deCODE
0.119527	0.163872	0.0858566	0.287803	-0.0487493	GUCA2B	AAA	5	39.8787	6223_5	0.59	1.12696	1.33349	0.95242	deCODE
0.0077008	0.879729	0.0508932	0.10745	-0.0920481	PRDX1	AAA	6	71.7257	3855_56	0.978463	1.00773	1.11343	0.912061	deCODE
0.0926829	0.263718	0.0829268	0.255217	-0.0698507	PPCS	AAA	1	147.805	17843_30	0.688103	1.09711	1.29074	0.932533	deCODE
0.272821	0.0138974	0.110907	0.490196	0.055447	CHGB	AAA	2	45.8546	8235_48	0.200943	1.31367	1.63264	1.05701	deCODE
-0.0870337	0.624134	0.17762	0.261095	-0.435162	MAPK8	AAA	1	40.1877	3825_18	0.892781	0.916646	1.29835	0.64716	deCODE
-0.0735151	0.0806148	0.0420776	0.00895556	-0.155986	LRRC4C	AAA	19	43.2186	9369_174	0.461706	0.929122	1.009	0.855571	deCODE
0.0293194	0.247706	0.0253641	0.0790321	-0.0203933	ALKBH3	AAA	27	66.6894	18401_18	0.679554	1.02975	1.08224	0.979813	deCODE
-0.0402676	0.0269839	0.0182062	-0.00458408	-0.0759511	PCSK7	AAA	82	263.732	4459_68	0.27836	0.960532	0.995426	0.926862	deCODE
0.0850358	0.201232	0.0665356	0.215443	-0.0453716	APOA1	AAA	13	96.1287	2750_3	0.632751	1.08876	1.24041	0.955642	deCODE
0.0830536	0.0035371	0.0284748	0.138863	0.027244	APOA5	AAA	47	118.94	15363_32	0.0917564	1.0866	1.14897	1.02762	deCODE
-0.243648	0.0535405	0.126207	0.00371408	-0.49101	NNMT	AAA	2	36.3347	19376_74	0.383925	0.783764	1.00372	0.612008	deCODE
-0.105565	0.133293	0.0703184	0.0322566	-0.243386	CADM1	AAA	11	37.5154	3326_58	0.541771	0.899816	1.03278	0.783969	deCODE
0.536848	5.39017e-13	0.0744064	0.682682	0.391014	APOC3	AAA	12	49.7188	6461_54	2.37706e-10	1.71061	1.97918	1.47848	deCODE
-0.19869	0.0561147	0.104018	0.00518222	-0.402562	TFRC	AAA	3	33.6533	8795_48	0.386182	0.819804	1.0052	0.668605	deCODE
-0.0719755	0.199277	0.0560726	0.0379247	-0.181876	APOE	AAA	35	66.2889	2418_55	0.631104	0.930554	1.03865	0.833705	deCODE
-0.0178101	0.715575	0.0488779	0.0779889	-0.113609	TPST2	AAA	12	36.0186	8024_64	0.9261	0.982348	1.08111	0.892607	deCODE
-0.0257234	0.151723	0.0179448	0.00944779	-0.0608945	GLCE	AAA	52	121.377	7808_5	0.568236	0.974605	1.00949	0.940923	deCODE
0.00991947	0.749084	0.0310132	0.0707042	-0.0508653	GOLM1	AAA	18	59.4322	17456_53	0.946846	1.00997	1.07326	0.950407	deCODE
0.147562	0.0593876	0.0782691	0.300967	-0.00584286	HMOX1	AAA	7	31.3335	17398_55	0.398326	1.159	1.35116	0.994174	deCODE
0.217366	0.293506	0.206925	0.622931	-0.188198	APOA4	AAA	6	38.1262	17685_9	0.714419	1.2428	1.86438	0.828451	deCODE
0.0286455	0.518072	0.0443209	0.115513	-0.0582219	GOLM1	AAA	11	54.1585	8983_7	0.840863	1.02906	1.12245	0.943441	deCODE
-0.00766405	0.971722	0.216205	0.41609	-0.431418	TAGLN	AAA	4	42.3726	15640_54	0.996353	0.992365	1.51602	0.649588	deCODE
0.0693223	0.0950265	0.0415238	0.150708	-0.0120629	B4GALT7	AAA	16	127.751	7806_33	0.47595	1.07178	1.16266	0.98801	deCODE
-0.00950727	0.470392	0.0131708	0.0163071	-0.0353217	CCL25	AAA	78	140.625	2705_5	0.818761	0.990538	1.01644	0.965295	deCODE
-0.00885476	0.635759	0.0186952	0.0277872	-0.0454968	GPX7	AAA	31	180.577	8345_27	0.897027	0.991184	1.02818	0.955523	deCODE
-0.0349794	0.831023	0.163923	0.286304	-0.356263	GREM2	AAA	1	44.5789	5598_3	0.963619	0.965625	1.3315	0.700288	deCODE
-0.0205863	0.155482	0.014493	0.00781945	-0.048992	GNLY	AAA	63	213.649	3195_50	0.578507	0.979624	1.00785	0.952189	deCODE
0.203985	0.0661204	0.111006	0.421552	-0.0135823	PPA2	AAA	1	134.893	18307_71	0.421119	1.22628	1.52433	0.986509	deCODE
-0.047079	0.395345	0.0553894	0.0614822	-0.15564	GUSB	AAA	8	64.9324	15562_24	0.780308	0.954012	1.06341	0.855867	deCODE
-0.00258651	0.959003	0.0503162	0.0960315	-0.101204	CAT	AAA	12	70.8558	3488_64	0.996116	0.997417	1.10079	0.903748	deCODE
-0.109971	0.137195	0.0739889	0.0350445	-0.254987	PDHX	AAA	3	96.1872	18319_7	0.548779	0.89586	1.03567	0.774927	deCODE
-0.00134253	0.861329	0.00768551	0.0137208	-0.0164059	TAPBPL	AAA	109	928.453	6364_7	0.97307	0.998658	1.01382	0.983728	deCODE
0.0144194	0.0312573	0.00669491	0.0275412	0.00129759	CLEC12A	AAA	86	1063.96	11187_11	0.291735	1.01452	1.02792	1.0013	deCODE
-0.00434548	0.872721	0.0271247	0.048818	-0.057509	REG3A	AAA	33	57.3148	15304_1	0.977615	0.995664	1.05003	0.944113	deCODE
0.0260552	0.650468	0.0575028	0.138759	-0.0866482	NTF3	AAA	9	44.7451	4145_58	0.897027	1.0264	1.14885	0.917	deCODE
-0.127737	0.232798	0.107056	0.0820886	-0.337563	COMT	AAA	1	98.7228	18382_109	0.664601	0.880085	1.08555	0.713507	deCODE
0.0459088	0.474056	0.0641278	0.171597	-0.0797793	C1S	AAA	7	43.6521	8840_61	0.822256	1.04698	1.1872	0.92332	deCODE
-0.0612133	0.331686	0.0630594	0.0623809	-0.184808	TNFRSF1A	AAA	3	89.739	2654_19	0.740625	0.940623	1.06437	0.831264	deCODE
-4.89055e-05	0.999035	0.0404434	0.0792187	-0.0793165	GZMA	AAA	10	105.493	3440_7	0.999704	0.999951	1.08244	0.923748	deCODE
0.00652941	0.896309	0.050101	0.104726	-0.0916667	IL22RA2	AAA	10	41.4513	5087_5	0.982067	1.00655	1.11041	0.912409	deCODE
-0.0453067	0.762601	0.149989	0.248666	-0.339279	LDHA	AAA	2	53.8124	15414_316	0.947561	0.955704	1.28231	0.712283	deCODE
-0.0243646	0.403219	0.0291482	0.0327648	-0.0814939	VWA2	AAA	29	71.6622	7128_9	0.780808	0.97593	1.03331	0.921738	deCODE
-0.0314961	0.25798	0.0278436	0.0230764	-0.0860686	CD8A	AAA	24	126.049	15462_28	0.684057	0.968995	1.02334	0.917531	deCODE
0.0747255	0.193306	0.0574431	0.187312	-0.0378609	PIANP	AAA	11	56.0212	9599_6	0.621114	1.07759	1.206	0.962847	deCODE
0.0450388	0.465823	0.0617569	0.16608	-0.0760025	PIANP	AAA	13	40.9499	14114_18	0.818761	1.04607	1.18067	0.926814	deCODE
0.215613	0.207356	0.171004	0.550775	-0.119548	GAPDH	AAA	1	37.932	3848_14	0.636743	1.24062	1.7346	0.887322	deCODE
-0.105988	0.153459	0.0742517	0.0395424	-0.251519	GSR	AAA	7	50.9972	19273_3	0.57231	0.899435	1.04033	0.777619	deCODE
0.099575	0.0101763	0.0387484	0.17552	0.0236295	SORD	AAA	20	56.9003	15447_45	0.169348	1.1047	1.19187	1.02391	deCODE
0.0279144	0.374097	0.0314059	0.0894688	-0.0336401	SERPINA9	AAA	24	51.0032	7266_4	0.770021	1.02831	1.09359	0.966919	deCODE
0.205052	0.190854	0.156761	0.512297	-0.102193	RBP5	AAA	1	37.6509	19241_31	0.615478	1.22759	1.66912	0.902855	deCODE
-0.359465	0.0501909	0.183556	0.000299316	-0.719229	TPI1	AAA	1	34.8525	4309_59	0.367372	0.69805	1.0003	0.487128	deCODE
0.0150888	0.547084	0.0250589	0.0642033	-0.0340256	HAVCR1	AAA	40	84.7657	9021_1	0.853382	1.0152	1.06631	0.966547	deCODE
0.0340954	0.280618	0.0316011	0.0960324	-0.0278416	UROD	AAA	27	46.7756	19289_29	0.70414	1.03468	1.10079	0.972542	deCODE
0.051199	0.0510251	0.0262388	0.102626	-0.000228154	ROR1	AAA	28	63.6825	2590_69	0.371935	1.05253	1.10808	0.999772	deCODE
0.0133785	0.769282	0.0456116	0.102776	-0.0760186	CNTFR	AAA	13	87.8934	14101_2	0.947561	1.01347	1.10824	0.926799	deCODE
0.128275	0.25854	0.113533	0.350796	-0.0942456	VASN	AAA	3	39.7794	5682_13	0.684057	1.13687	1.4202	0.910059	deCODE
-0.00472136	0.734713	0.0139329	0.0225867	-0.0320294	LRP11	AAA	61	179.814	15472_16	0.937591	0.99529	1.02284	0.968478	deCODE
-0.00608602	0.537229	0.00986375	0.0132466	-0.0254186	SAA4	AAA	67	315.372	15516_12	0.850132	0.993932	1.01333	0.974902	deCODE
0.135338	0.202544	0.106203	0.343492	-0.0728157	MYBPC1	AAA	1	85.7667	7648_9	0.634066	1.14492	1.40986	0.929772	deCODE
-0.101144	0.197605	0.0785033	0.0527195	-0.255008	MYOM2	AAA	10	24.8277	13534_20	0.63087	0.903803	1.05413	0.77491	deCODE
-0.0111237	0.143547	0.00760483	0.00378153	-0.0260288	ERAP2	AAA	95	822.943	8960_3	0.560766	0.988938	1.00379	0.974307	deCODE
-0.0302135	0.548668	0.0503761	0.0685219	-0.128949	CBL	AAA	6	63.1904	12016_60	0.853382	0.970238	1.07092	0.879019	deCODE
-0.022671	0.459453	0.0306469	0.0373959	-0.0827379	ESAM	AAA	20	61.4442	7841_84	0.815917	0.977584	1.0381	0.920592	deCODE
-0.00493091	0.8241	0.0221838	0.0385486	-0.0484104	CRTAM	AAA	40	64.6345	7968_15	0.963361	0.995081	1.0393	0.952743	deCODE
0.041814	0.499491	0.0619199	0.163175	-0.0795468	UBASH3B	AAA	3	94.0321	12558_3	0.838053	1.0427	1.17724	0.923535	deCODE
0.0219005	0.214849	0.0176569	0.0565073	-0.0127063	IL1R2	AAA	47	122.879	14133_93	0.646057	1.02214	1.05813	0.987374	deCODE
0.00713048	0.469529	0.00985899	0.0264537	-0.0121928	HSP90B1	AAA	87	192.24	6393_63	0.818761	1.00716	1.02681	0.987881	deCODE
0.0142482	0.328206	0.0145727	0.0428102	-0.0143137	CPQ	AAA	40	212.938	9394_19	0.739929	1.01435	1.04374	0.985788	deCODE
-0.00140983	0.971925	0.0400591	0.0771046	-0.0799242	AGT	AAA	16	56.0655	3484_60	0.996353	0.998591	1.08016	0.923186	deCODE
-0.00261786	0.980254	0.105771	0.204689	-0.209925	TFF3	AAA	2	62.305	8323_163	0.996353	0.997386	1.22714	0.810645	deCODE
-0.0424868	0.285683	0.0397951	0.0355101	-0.120484	LUM	AAA	12	93.9345	13114_50	0.707788	0.958403	1.03615	0.886492	deCODE
-0.00704044	0.706798	0.0187166	0.0296435	-0.0437244	GGH	AAA	26	159.668	9370_69	0.925925	0.992984	1.03009	0.957218	deCODE
0.0145515	0.31592	0.0145097	0.0429901	-0.0138871	ITIH2	AAA	60	153.653	9326_33	0.732485	1.01466	1.04393	0.986209	deCODE
0.0453468	0.327642	0.0463255	0.136143	-0.0454494	POSTN	AAA	24	60.8275	3457_57	0.739929	1.04639	1.14585	0.955568	deCODE
-0.0380205	0.351331	0.0407941	0.0419345	-0.117975	NT5DC3	AAA	9	99.8739	9126_171	0.75078	0.962693	1.04283	0.888718	deCODE
0.0866002	0.0723263	0.04819	0.181051	-0.00785042	ESM1	AAA	8	63.5804	3805_16	0.434651	1.09046	1.19848	0.99218	deCODE
0.0244431	0.393615	0.0286528	0.0806015	-0.0317153	IGFBP3	AAA	32	71.0734	2571_12	0.779899	1.02474	1.08394	0.968782	deCODE
0.0246426	0.838934	0.121238	0.262265	-0.21298	COL3A1	AAA	3	29.9827	18880_81	0.964851	1.02495	1.29987	0.808173	deCODE
-0.0669799	0.236041	0.056526	0.043809	-0.177769	SNUPN	AAA	5	62.4348	17765_3	0.669415	0.935214	1.04478	0.837136	deCODE
-0.00565239	0.869815	0.0344882	0.0619432	-0.0732479	FLRT2	AAA	35	46.6733	13122_19	0.977295	0.994364	1.0639	0.92937	deCODE
0.0162488	0.203416	0.0127754	0.0412881	-0.00879057	IL15RA	AAA	78	110.807	14054_17	0.634066	1.01638	1.04215	0.991248	deCODE
0.0402204	0.534951	0.064823	0.167271	-0.0868302	ASPH	AAA	9	34.7102	6998_106	0.850132	1.04104	1.18207	0.916833	deCODE
0.100913	0.257569	0.0891336	0.275612	-0.0737854	GDI2	AAA	4	39.2915	2647_66	0.684057	1.10618	1.31734	0.928871	deCODE
-2.29438e-05	0.999704	0.0619196	0.121337	-0.121383	RBM17	AAA	7	96.9207	17391_10	0.999704	0.999977	1.12901	0.885695	deCODE
0.180889	0.136328	0.121434	0.418895	-0.0571176	MUSK	AAA	2	43.7907	11547_84	0.548373	1.19828	1.52028	0.944483	deCODE
0.000662271	0.981438	0.0284646	0.0564518	-0.0551272	AGRN	AAA	28	70.8516	15483_377	0.996353	1.00066	1.05808	0.946365	deCODE
0.0505895	0.246375	0.0436417	0.136126	-0.0349467	CLEC3B	AAA	11	52.6677	5701_81	0.679252	1.05189	1.14583	0.965657	deCODE
-0.0360134	0.245746	0.0310261	0.0247967	-0.0968235	PLEKHA7	AAA	18	182.75	12731_12	0.679252	0.964627	1.02511	0.907716	deCODE
-0.0372061	0.646368	0.0810922	0.121732	-0.196144	C5	AAA	9	60.4917	2851_63	0.897027	0.963478	1.12945	0.821894	deCODE
-0.00195344	0.908849	0.0170621	0.0314876	-0.0353945	HP	AAA	38	456.396	7905_30	0.987198	0.998048	1.03199	0.965225	deCODE
0.00065269	0.96395	0.0144409	0.0289564	-0.027651	HP	AAA	43	476.373	3054_3	0.996353	1.00065	1.02938	0.972728	deCODE
-0.00240716	0.934575	0.0293236	0.055066	-0.0598803	KDELC2	AAA	13	122.652	8296_117	0.992075	0.997596	1.05661	0.941877	deCODE
0.182014	0.0436412	0.0902167	0.358836	0.00519259	ACAT1	AAA	3	52.4555	19197_95	0.346934	1.19963	1.43166	1.00521	deCODE
0.142274	8.98218e-09	0.0247479	0.190779	0.0937686	MMP12	AAA	54	95.5123	4496_60	2.26351e-06	1.15289	1.21019	1.09831	deCODE
-0.0154761	0.559098	0.0264919	0.036447	-0.0673991	PDGFD	AAA	43	103.46	17140_57	0.857435	0.984643	1.03712	0.934822	deCODE
-0.00180393	0.959411	0.0354459	0.0676688	-0.0712766	MMP7	AAA	30	74.8996	2789_26	0.996116	0.998198	1.07001	0.931204	deCODE
-0.0398941	0.0479866	0.0201742	-0.000353508	-0.0794348	MMP10	AAA	70	70.4157	8479_4	0.360206	0.960891	0.999647	0.923638	deCODE
-0.0792879	0.575113	0.14145	0.197949	-0.356524	NEU1	AAA	2	27.5571	15426_5	0.866061	0.923774	1.2189	0.700105	deCODE
-0.0073506	0.41298	0.0089788	0.0102475	-0.0249487	PLA2R1	AAA	64	454.134	10916_44	0.782321	0.992676	1.0103	0.97536	deCODE
0.168305	0.283315	0.156869	0.475763	-0.139153	GLB1	AAA	2	25.7112	10554_23	0.707564	1.1833	1.60924	0.870095	deCODE
-0.106314	0.00153174	0.0335523	-0.0405526	-0.172075	SMPDL3A	AAA	10	106.647	4771_10	0.0500367	0.899142	0.960259	0.841916	deCODE
-0.0471666	0.17141	0.0344865	0.0204256	-0.114759	CTSV	AAA	18	50.5754	3364_76	0.594609	0.953928	1.02064	0.891581	deCODE
0.0188855	0.678069	0.0454962	0.108056	-0.0702855	NDST1	AAA	10	61.9919	6927_7	0.908191	1.01906	1.11411	0.932128	deCODE
-0.00213601	0.928501	0.0238046	0.0445201	-0.0487921	MANBA	AAA	36	115.249	6382_17	0.992075	0.997866	1.04553	0.952379	deCODE
-0.0852117	0.212023	0.0682774	0.0486095	-0.219033	CHST15	AAA	4	59.3011	4469_78	0.643732	0.918318	1.04981	0.803295	deCODE
0.0199639	0.519764	0.0310139	0.08075	-0.0408221	FAM3B	AAA	15	90.0207	5618_50	0.840863	1.02016	1.0841	0.96	deCODE
-0.0426731	0.718917	0.118567	0.189714	-0.27506	PLOD2	AAA	2	58.6117	6923_1	0.928521	0.958225	1.2089	0.759527	deCODE
-0.020865	0.228705	0.0173341	0.0131091	-0.0548392	SERPINA4	AAA	77	106.205	3449_58	0.660288	0.979351	1.0132	0.946637	deCODE
-0.0599608	0.233953	0.0503772	0.0387767	-0.158698	FOLH1	AAA	3	101.477	5478_50	0.665635	0.941801	1.03954	0.853254	deCODE
-0.0213392	0.0123036	0.00852438	-0.00463172	-0.0380467	CCL8	AAA	115	278.817	13748_4	0.185501	0.978887	0.995379	0.962668	deCODE
-0.0673031	0.206822	0.0533156	0.0371936	-0.1718	PLG	AAA	35	66.7554	3710_49	0.636743	0.934912	1.03789	0.842148	deCODE
0.0250911	0.145237	0.0172263	0.058854	-0.00867175	GFRA2	AAA	71	74.4277	2515_14	0.560766	1.02541	1.06062	0.991366	deCODE
-0.0245301	0.177198	0.018178	0.0110982	-0.0601583	HEBP1	AAA	45	161.718	18225_13	0.598746	0.975768	1.01116	0.941615	deCODE
0.0269601	0.00643893	0.00989524	0.0463544	0.00756575	ART4	AAA	72	401.527	6576_1	0.136847	1.02733	1.04745	1.00759	deCODE
0.0199198	0.461402	0.0270451	0.0729271	-0.0330876	RECQL	AAA	24	144.034	11431_235	0.816362	1.02012	1.07565	0.967454	deCODE
0.0216123	0.121317	0.01395	0.0489538	-0.0057292	ADAM23	AAA	68	196.451	7049_2	0.525807	1.02185	1.05017	0.994287	deCODE
-0.0919901	0.0750545	0.051676	0.00929304	-0.193273	FGFR3	AAA	22	43.4568	13669_6	0.44132	0.912114	1.00934	0.824257	deCODE
0.0297616	0.415535	0.0365536	0.101405	-0.0418821	EGFLAM	AAA	16	82.7561	12338_27	0.783961	1.03021	1.10673	0.958983	deCODE
-0.00547716	0.670296	0.012865	0.0197377	-0.030692	C1QC	AAA	77	101.152	14100_63	0.907198	0.994538	1.01993	0.969774	deCODE
-0.0139378	0.346025	0.0147908	0.0150516	-0.0429272	PENK	AAA	62	156.219	9076_25	0.75078	0.986159	1.01517	0.957981	deCODE
-0.00904494	0.467611	0.0124522	0.0153609	-0.0334508	PLA2G2A	AAA	95	132.773	2692_74	0.818761	0.990996	1.01548	0.967102	deCODE
0.0457985	0.48115	0.0650128	0.173221	-0.0816242	FH	AAA	2	146.929	13384_110	0.827994	1.04686	1.18913	0.921618	deCODE
-0.214644	0.0168247	0.0897897	-0.0386591	-0.390628	CD68	AAA	7	27.4289	18922_27	0.219843	0.806829	0.962079	0.676632	deCODE
0.158491	0.479029	0.223899	0.597325	-0.280344	TSSC4	AAA	1	42.145	18181_2	0.825742	1.17174	1.81725	0.755524	deCODE
-0.0190489	0.639696	0.0406921	0.0607061	-0.098804	LSAMP	AAA	17	48.3442	2999_6	0.897027	0.981131	1.06259	0.90592	deCODE
0.180654	0.045305	0.0902452	0.357531	0.00377658	STIM1	AAA	3	47.4422	8916_32	0.355144	1.198	1.4298	1.00378	deCODE
0.0219065	0.412313	0.0267208	0.0742783	-0.0304653	CYB5R2	AAA	31	59.4085	19143_38	0.782321	1.02215	1.07711	0.969994	deCODE
0.0184445	0.255405	0.0162176	0.0502303	-0.0133413	SPARCL1	AAA	58	141.934	4467_49	0.681667	1.01862	1.05151	0.986747	deCODE
-0.0120972	0.549307	0.0202025	0.0274989	-0.0516934	RTN4R	AAA	48	79.4353	5105_2	0.853382	0.987976	1.02788	0.94962	deCODE
0.578387	3.62078e-05	0.14003	0.852841	0.303932	NFKB1	AAA	1	62.5522	9869_28	0.00375709	1.78316	2.3463	1.35518	deCODE
-0.621359	6.33425e-05	0.15534	-0.316899	-0.92582	MMP13	AAA	1	45.3696	4925_54	0.00528062	0.537214	0.728404	0.396207	deCODE
-0.00789024	0.809711	0.0327669	0.0563317	-0.0721122	PDGFD	AAA	34	70.9381	9341_1	0.955466	0.992141	1.05795	0.930427	deCODE
0.0835337	0.399406	0.0991284	0.277822	-0.110754	PYY	AAA	4	36.2809	3727_35	0.780308	1.08712	1.32025	0.895159	deCODE
0.0124784	0.591043	0.0232232	0.0579951	-0.0330382	MMAB	AAA	30	96.9315	17783_9	0.87247	1.01256	1.05971	0.967502	deCODE
0.000776259	0.983682	0.0379532	0.0751631	-0.0736106	SDSL	AAA	14	88.673	17777_31	0.996353	1.00078	1.07806	0.929033	deCODE
-0.003765	0.977356	0.132646	0.256215	-0.263745	ALDH2	AAA	4	59.6408	18381_16	0.996353	0.996242	1.29203	0.768169	deCODE
0.0163542	0.614366	0.0324585	0.0799718	-0.0472633	NTRK3	AAA	23	42.4626	2658_27	0.88541	1.01649	1.08326	0.953836	deCODE
-0.101162	0.251071	0.0881396	0.071588	-0.273913	IL2RB	AAA	2	74.6828	9343_16	0.680919	0.903786	1.07421	0.760398	deCODE
0.00881477	0.805049	0.0357136	0.0788121	-0.0611826	DNER	AAA	25	59.9964	9769_48	0.954477	1.00885	1.082	0.940651	deCODE
-0.0126799	0.564532	0.022009	0.030457	-0.0558168	KLK7	AAA	23	104.866	3378_49	0.858681	0.9874	1.03093	0.945712	deCODE
-0.0637532	0.345552	0.0675887	0.0687183	-0.196225	GZMK	AAA	8	53.1086	9545_156	0.75078	0.938237	1.07113	0.821828	deCODE
0.074972	0.520215	0.116595	0.303493	-0.153549	CXCL9	AAA	2	38.6937	9188_119	0.840863	1.07785	1.35458	0.857658	deCODE
0.0552558	0.117237	0.0352739	0.124391	-0.0138797	WARS	AAA	15	61.1389	9870_17	0.515724	1.05681	1.13246	0.986216	deCODE
-0.0165975	0.203927	0.0130643	0.00900814	-0.0422031	IL27RA	AAA	77	166.531	5132_71	0.634066	0.98354	1.00905	0.958675	deCODE
-0.0605592	0.516372	0.0933189	0.122343	-0.243461	CXCL10	AAA	3	40.8058	4141_79	0.840863	0.941238	1.13014	0.78391	deCODE
-0.030748	0.303133	0.0298601	0.0277766	-0.0892727	SIGLEC7	AAA	27	84.2103	2742_68	0.722603	0.96972	1.02817	0.914596	deCODE
-0.0401031	0.0514772	0.0205923	0.000257071	-0.0804632	IL12B	AAA	45	103.438	13733_5	0.373686	0.96069	1.00026	0.922689	deCODE
0.000923432	0.980966	0.0387049	0.0767836	-0.0749368	GALNT16	AAA	29	45.9843	8923_94	0.996353	1.00092	1.07981	0.927802	deCODE
-0.0190309	0.479342	0.026904	0.0337001	-0.0717618	NPW	AAA	29	69.7688	9986_14	0.825742	0.981149	1.03427	0.930753	deCODE
-0.0633429	0.0545081	0.0329435	0.00122508	-0.127911	COLEC12	AAA	26	44.8484	5457_5	0.384597	0.938622	1.00123	0.879932	deCODE
-0.0190593	0.825625	0.0865089	0.150495	-0.188614	HHIP	AAA	8	52.6334	10833_64	0.963619	0.981121	1.16241	0.828106	deCODE
-0.147009	0.355106	0.158974	0.164575	-0.458593	IDO1	AAA	1	47.9063	9759_13	0.752892	0.863287	1.17889	0.632173	deCODE
0.0243926	0.792437	0.0926957	0.206073	-0.157288	EDIL3	AAA	5	29.5592	9360_33	0.953347	1.02469	1.22884	0.854458	deCODE
0.0462322	0.198919	0.0359885	0.116768	-0.024304	TAC1	AAA	21	42.9943	9337_43	0.631103	1.04732	1.12386	0.975989	deCODE
0.0113063	0.49024	0.0163877	0.0434256	-0.020813	IGFLR1	AAA	47	108.363	7244_16	0.833124	1.01137	1.04438	0.979402	deCODE
0.0102665	0.519004	0.0159199	0.041469	-0.020936	TREML2	AAA	73	101.148	5736_1	0.840863	1.01032	1.04234	0.979282	deCODE
-0.094421	0.49992	0.139963	0.179901	-0.368743	CD86	AAA	2	32.3135	5337_64	0.838053	0.9099	1.1971	0.691603	deCODE
-0.0169484	0.160164	0.0120671	0.0067026	-0.0405995	MICB	AAA	64	671.826	5102_55	0.584975	0.983194	1.00673	0.960214	deCODE
-0.0559485	0.147763	0.0386524	0.0198088	-0.131706	NAGK	AAA	20	45.6511	3894_15	0.565059	0.945588	1.02001	0.876599	deCODE
-0.00548348	0.731891	0.016005	0.0258857	-0.0368526	CXCL6	AAA	63	183.886	3495_15	0.936226	0.994532	1.02622	0.963818	deCODE
0.0220854	0.696158	0.0565548	0.132931	-0.0887601	CCL21	AAA	7	57.3777	2516_57	0.919867	1.02233	1.14217	0.915065	deCODE
0.0266639	0.710116	0.071735	0.167262	-0.113934	UPP1	AAA	4	51.3294	19448_104	0.9261	1.02702	1.18206	0.892317	deCODE
-0.00179192	0.874839	0.0113762	0.0205051	-0.024089	KIR2DL3	AAA	120	380.396	17153_46	0.977615	0.99821	1.02072	0.976199	deCODE
-0.045097	0.307231	0.0441673	0.0414693	-0.131663	CSF1R	AAA	10	52.4015	13682_47	0.724018	0.955905	1.04234	0.876636	deCODE
-0.00398787	0.764222	0.0132955	0.0220708	-0.0300466	TAPBP	AAA	46	126.791	12378_71	0.947561	0.99602	1.02232	0.9704	deCODE
-0.0729007	0.106508	0.0451652	0.0156214	-0.161423	TNFRSF1B	AAA	8	81.209	8368_102	0.495724	0.929693	1.01574	0.850932	deCODE
0.0378385	0.0159202	0.0156958	0.0686016	0.00707529	LYZ	AAA	77	90.2056	4920_10	0.212761	1.03856	1.07101	1.0071	deCODE
0.0109594	0.254088	0.00960949	0.0297937	-0.00787485	EBI3	AAA	139	357.592	10851_77	0.681667	1.01102	1.03024	0.992156	deCODE
0.0240264	0.323812	0.0243514	0.0717543	-0.0237014	ADAMTSL1	AAA	50	59.7584	16890_37	0.739929	1.02432	1.07439	0.976577	deCODE
0.0158343	0.0815877	0.0090921	0.0336545	-0.00198587	B3GNT8	AAA	100	294.032	9297_12	0.463293	1.01596	1.03423	0.998016	deCODE
-0.0110896	0.553699	0.0187252	0.0256112	-0.0477903	PRSS57	AAA	68	112.517	8351_17	0.855276	0.988972	1.02594	0.953334	deCODE
-0.0114638	0.630136	0.0238068	0.0351966	-0.0581242	CCL22	AAA	41	66.0075	3508_78	0.894256	0.988602	1.03582	0.943533	deCODE
-0.000898185	0.986874	0.0545959	0.106108	-0.107904	POR	AAA	13	42.763	2731_29	0.996353	0.999102	1.11194	0.897714	deCODE
-0.00810409	0.504862	0.0121526	0.0157146	-0.0319228	BTN3A3	AAA	34	695.34	17692_2	0.840371	0.991929	1.01584	0.968581	deCODE
0.0120178	0.472954	0.0167453	0.0448381	-0.0208025	RNASET2	AAA	47	111.24	16913_8	0.821153	1.01209	1.04586	0.979412	deCODE
0.0029282	0.642332	0.00630479	0.0152854	-0.00942896	SIGLEC5	AAA	111	581.87	16792_4	0.897027	1.00293	1.0154	0.990615	deCODE
0.00904422	0.506119	0.0136025	0.0357047	-0.0176162	NCAM2	AAA	95	102.296	6507_16	0.840515	1.00909	1.03635	0.982538	deCODE
0.0200115	0.338533	0.0209092	0.0609928	-0.0209698	SMOC2	AAA	58	51.7117	15635_4	0.748337	1.02021	1.06289	0.979249	deCODE
0.0439453	0.0311365	0.0203892	0.0839074	0.00398323	CBLN1	AAA	39	68.5345	9313_27	0.291735	1.04493	1.08753	1.00399	deCODE
-0.135266	0.233462	0.113527	0.0872423	-0.357774	TIGIT	AAA	1	83.4121	9638_2	0.665309	0.873484	1.09116	0.699231	deCODE
-0.00130453	0.836158	0.00630785	0.0110586	-0.0136677	SIGLEC14	AAA	118	455.7	8248_222	0.964671	0.998696	1.01112	0.986425	deCODE
-0.0535456	0.670627	0.125904	0.193223	-0.300314	EPO	AAA	1	69.3942	5813_58	0.907198	0.947863	1.21315	0.740586	deCODE
-0.00014357	0.987832	0.00941411	0.0183077	-0.0185949	TDGF1	AAA	59	884.02	5810_25	0.996353	0.999856	1.01848	0.981577	deCODE
0.0125714	0.497872	0.0185462	0.0489212	-0.0237784	PCOLCE2	AAA	50	144.215	6081_52	0.838053	1.01265	1.05014	0.976502	deCODE
-0.0814111	0.253177	0.0712466	0.0582297	-0.221052	TNFRSF1B	AAA	6	48.4285	3152_57	0.680919	0.921815	1.05996	0.801675	deCODE
-0.00529596	0.660276	0.0120491	0.0183198	-0.0289117	FRZB	AAA	47	153.669	13740_51	0.902637	0.994718	1.01849	0.971502	deCODE
0.00673281	0.531742	0.0107665	0.0278347	-0.0143691	RNASE6	AAA	123	151.599	5646_20	0.849269	1.00676	1.02823	0.985734	deCODE
-0.025131	0.564098	0.0435723	0.0602691	-0.110531	LGALS2	AAA	18	54.6715	3033_57	0.858681	0.975182	1.06212	0.895358	deCODE
0.308076	5.44607e-15	0.0394152	0.385328	0.230823	IL1RN	AAA	17	56.2984	5353_89	4.80344e-12	1.3608	1.4701	1.25964	deCODE
-0.00398839	0.861047	0.0227854	0.0406702	-0.048647	ADAM22	AAA	34	75.7805	7933_75	0.97307	0.99602	1.04151	0.952517	deCODE
0.0528675	0.0642933	0.0285748	0.108873	-0.00313818	ENO3	AAA	24	97.4068	16616_137	0.418499	1.05429	1.11502	0.996867	deCODE
-0.131803	0.0187324	0.0560668	-0.0219137	-0.241692	GSS	AAA	9	48.266	15526_33	0.229353	0.876514	0.978325	0.785298	deCODE
0.137533	0.00228899	0.0450938	0.225915	0.0491505	MFAP2	AAA	19	54.1182	9294_45	0.0663577	1.14744	1.25347	1.05038	deCODE
-0.028022	0.785833	0.103126	0.174101	-0.230145	HPSE	AAA	4	43.2534	5604_30	0.953347	0.972367	1.19018	0.794418	deCODE
0.0221018	0.70971	0.0593741	0.138473	-0.0942693	FLT4	AAA	11	36.9836	16035_8	0.9261	1.02235	1.14852	0.910038	deCODE
-0.0653193	0.320354	0.0657314	0.0635119	-0.19415	CA11	AAA	3	103.923	8859_51	0.737793	0.936768	1.06557	0.823534	deCODE
-0.0267191	0.399368	0.0317046	0.0354208	-0.088859	QPCTL	AAA	31	73.7654	8866_53	0.780308	0.973635	1.03606	0.914975	deCODE
-0.128068	0.230139	0.106724	0.0811061	-0.337243	INHBA	AAA	1	102.567	19622_7	0.662261	0.879793	1.08449	0.713736	deCODE
-0.0329906	0.108494	0.0205549	0.00729628	-0.0732775	WISP2	AAA	44	93.5697	6392_7	0.501004	0.967548	1.00732	0.929343	deCODE
0.00867616	0.210974	0.00693598	0.0222704	-0.00491811	MICA	AAA	75	1627.54	2730_58	0.642423	1.00871	1.02252	0.995094	deCODE
0.304849	0.0111608	0.120132	0.540302	0.069395	JAG1	AAA	2	40.2209	5092_51	0.172699	1.35642	1.71653	1.07186	deCODE
-0.0173168	0.656547	0.0389418	0.0590076	-0.0936413	ACVRL1	AAA	13	61.5751	16318_12	0.899883	0.982832	1.06078	0.910609	deCODE
0.0314068	0.00682753	0.01161	0.0541621	0.00865154	INHBC	AAA	63	1472.15	15686_49	0.14337	1.03191	1.05566	1.00869	deCODE
0.0153923	0.271811	0.014007	0.0428456	-0.0120609	REG3G	AAA	65	198.35	15476_6	0.697926	1.01551	1.04378	0.988012	deCODE
0.197897	0.170418	0.144359	0.480836	-0.0850426	IGFBP6	AAA	1	62.4619	14088_38	0.594107	1.21884	1.61743	0.918473	deCODE
0.0239672	0.766854	0.0808358	0.182402	-0.134468	MMP19	AAA	6	56.7329	6425_87	0.947561	1.02426	1.2001	0.874181	deCODE
-0.18039	0.18053	0.134707	0.0836316	-0.444411	STAT6	AAA	5	82.0319	10372_18	0.603135	0.834945	1.08723	0.641202	deCODE
0.156027	0.000859437	0.0468142	0.247781	0.0642732	APOF	AAA	12	64.0066	12370_30	0.0322563	1.16886	1.28118	1.06638	deCODE
-0.0473903	0.203525	0.037269	0.0256557	-0.120436	DAPK2	AAA	18	66.9123	4355_13	0.634066	0.953715	1.02599	0.886534	deCODE
-0.572555	0.00119081	0.176656	-0.226316	-0.918795	FOXO3	AAA	1	37.3568	11540_37	0.0403961	0.564082	0.797466	0.399	deCODE
0.0486992	0.267687	0.0439363	0.134813	-0.0374144	CRYBB1	AAA	12	49.8921	17751_68	0.695041	1.0499	1.14432	0.963277	deCODE
0.031627	0.278082	0.029159	0.0887775	-0.0255236	CBR3	AAA	36	106.787	14091_42	0.703784	1.03213	1.09284	0.974799	deCODE
-0.396552	0.0473944	0.2	-0.00455893	-0.788545	GLUL	AAA	1	31.174	19238_12	0.360206	0.672635	0.995451	0.454506	deCODE
0.0536161	0.225142	0.0442024	0.140251	-0.033019	DTD1	AAA	13	50.2684	19194_9	0.657413	1.05508	1.15056	0.96752	deCODE
-0.0151021	0.794997	0.0581236	0.0988182	-0.129022	MAPK9	AAA	12	43.017	15604_18	0.953347	0.985011	1.10387	0.878954	deCODE
-0.194915	0.312022	0.192797	0.182959	-0.57279	PAK4	AAA	1	30.1292	13719_19	0.727089	0.822904	1.20077	0.56395	deCODE
-0.0848969	0.365768	0.093868	0.099081	-0.268875	APOBEC3G	AAA	5	53.3472	13930_3	0.762965	0.918607	1.10416	0.764239	deCODE
0.0629302	0.574522	0.112094	0.282631	-0.156771	USP8	AAA	1	86.9583	13450_49	0.866061	1.06495	1.32662	0.8549	deCODE
-0.0940594	0.610802	0.184818	0.268178	-0.456297	SPG20	AAA	1	35.0155	11161_5	0.88541	0.910229	1.30758	0.633626	deCODE
-0.199566	0.0232252	0.0879259	-0.0272346	-0.371898	STAT3	AAA	11	39.3916	10346_5	0.252545	0.819086	0.973133	0.689425	deCODE
0.0964067	0.44651	0.126643	0.344623	-0.15181	PGD	AAA	1	74.9958	4187_49	0.805362	1.10121	1.41146	0.859152	deCODE
-0.0561955	0.481588	0.0798515	0.100311	-0.212702	DTYMK	AAA	8	35.7728	19504_22	0.827994	0.945354	1.10551	0.808397	deCODE
-0.080604	0.0774713	0.0456538	0.00887572	-0.170084	UBLCP1	AAA	10	90.6867	19124_9	0.45045	0.922559	1.00892	0.843594	deCODE
-0.0521008	0.651965	0.115514	0.174303	-0.278505	TXNL4B	AAA	8	55.3346	15316_262	0.897027	0.949233	1.19042	0.756915	deCODE
-0.0130237	0.489957	0.0188646	0.0239503	-0.0499977	NMRAL1	AAA	66	110.027	13988_67	0.833124	0.987061	1.02424	0.951232	deCODE
0.0233839	0.712869	0.0635422	0.147924	-0.101156	MTHFD1	AAA	10	51.0636	12575_30	0.9261	1.02366	1.15943	0.903792	deCODE
0.0260492	0.849722	0.137482	0.295509	-0.24341	G3BP1	AAA	1	60.8809	19266_35	0.966264	1.02639	1.34381	0.78395	deCODE
-0.0993117	0.46746	0.136676	0.168569	-0.367193	DPY30	AAA	1	68.3647	13943_38	0.818761	0.90546	1.18361	0.692676	deCODE
-0.0299767	0.521011	0.046708	0.0615694	-0.121523	ARFIP1	AAA	13	60.5649	13488_3	0.840863	0.970468	1.0635	0.885571	deCODE
-0.0871387	0.130473	0.0576222	0.0257988	-0.200076	TSG101	AAA	6	52.2398	13044_5	0.540215	0.91655	1.02613	0.818668	deCODE
-0.00772022	0.91438	0.0718056	0.133016	-0.148457	TBCE	AAA	6	39.0458	11211_7	0.988943	0.99231	1.14227	0.862037	deCODE
-0.0130849	0.875594	0.083579	0.150727	-0.176897	FASN	AAA	9	28.7209	8403_18	0.977615	0.987	1.16268	0.837866	deCODE
0.00536935	0.902996	0.0440553	0.0917161	-0.0809774	MAPK3	AAA	19	57.6619	2855_49	0.985197	1.00538	1.09605	0.922214	deCODE
0.00513976	0.891658	0.0377348	0.0790987	-0.0688192	SH3BGRL3	AAA	14	95.5255	17490_4	0.981496	1.00515	1.08231	0.933495	deCODE
0.465753	0.00460653	0.164384	0.787939	0.143568	TTL	AAA	1	52.1367	13973_62	0.111314	1.59321	2.19886	1.15438	deCODE
-0.0265213	0.202511	0.0208103	0.0142662	-0.0673088	ECI2	AAA	45	80.5735	12859_33	0.634066	0.973827	1.01437	0.934906	deCODE
0.00851756	0.949428	0.134294	0.271729	-0.254694	SERPINE1	AAA	4	41.3389	2925_9	0.995827	1.00855	1.31223	0.775154	deCODE
-0.0430855	0.503361	0.0643825	0.0831019	-0.169273	PYGL	AAA	3	101.21	11441_11	0.840046	0.957829	1.08665	0.844278	deCODE
-0.033496	0.602031	0.0642323	0.0923971	-0.159389	PRSS27	AAA	10	70.5858	15535_3	0.879345	0.967059	1.0968	0.852665	deCODE
0.0061567	0.715343	0.016882	0.0392449	-0.0269315	CPB2	AAA	59	80.134	3518_54	0.9261	1.00618	1.04003	0.973428	deCODE
0.0140098	0.525357	0.0220588	0.0572443	-0.0292247	THSD1	AAA	16	199.015	5621_64	0.844016	1.01411	1.05891	0.971198	deCODE
0.0142765	0.169301	0.0103871	0.0346348	-0.00608173	LEFTY2	AAA	75	251.686	15503_20	0.59138	1.01438	1.03524	0.993937	deCODE
-0.129287	0.0827026	0.0745077	0.0167455	-0.275319	ERO1LB	AAA	9	37.7153	7994_41	0.464609	0.878722	1.01689	0.75933	deCODE
0.141417	0.114326	0.0895587	0.316949	-0.0341149	GGPS1	AAA	2	75.4642	17786_5	0.511857	1.1519	1.37293	0.96646	deCODE
0.00302154	0.87247	0.0188232	0.0399143	-0.0338712	CPN2	AAA	47	136.978	6415_90	0.977615	1.00303	1.04072	0.966696	deCODE
-0.0231306	0.30823	0.0227006	0.0213617	-0.0676228	KLK14	AAA	44	71.3828	15544_25	0.724018	0.977135	1.02159	0.934613	deCODE
0.0904916	0.252935	0.079153	0.245629	-0.0646453	ARL3	AAA	9	61.8084	12571_14	0.680919	1.09471	1.27842	0.9374	deCODE
-0.10828	0.513211	0.165605	0.2163	-0.43286	BMP7	AAA	1	42.4654	2972_57	0.840846	0.897376	1.24147	0.648651	deCODE
0.0330995	0.381058	0.0377871	0.107161	-0.0409618	AKR7A2	AAA	17	48.4891	4188_1	0.773013	1.03365	1.11311	0.959866	deCODE
0.0476659	0.432708	0.0607545	0.166743	-0.0714108	PLCG2	AAA	9	57.6509	10070_22	0.795468	1.04882	1.18145	0.931079	deCODE
0.197883	0.00819114	0.0748399	0.344567	0.0511998	USP15	AAA	12	40.2061	19161_1	0.150479	1.21882	1.41138	1.05253	deCODE
0.0191239	0.215002	0.0154234	0.0493532	-0.0111054	GPC5	AAA	98	99.0438	4991_12	0.646057	1.01931	1.05059	0.988956	deCODE
-0.0469013	0.0822387	0.0269883	0.0059947	-0.0997974	SERPINF1	AAA	29	72.6228	9211_19	0.463992	0.954182	1.00601	0.905021	deCODE
0.116275	0.190549	0.0888303	0.290379	-0.0578291	LMAN2	AAA	3	50.9293	9468_8	0.615478	1.1233	1.33693	0.943811	deCODE
-0.0661398	0.366373	0.0732212	0.0773711	-0.209651	UNC5D	AAA	5	55.2257	16307_22	0.762965	0.936	1.08044	0.810867	deCODE
0.0772651	0.150392	0.0537254	0.182565	-0.0280347	B4GALT1	AAA	13	53.4665	13381_49	0.568075	1.08033	1.20029	0.972355	deCODE
-0.0133882	0.587249	0.0246638	0.0349521	-0.0617284	ART3	AAA	36	63.275	7970_315	0.871977	0.986701	1.03557	0.940138	deCODE
-0.0145766	0.686756	0.0361468	0.0562698	-0.085423	UNC5C	AAA	26	36.2867	5139_32	0.912666	0.985529	1.05788	0.918124	deCODE
-0.0316005	0.386068	0.0364578	0.0398555	-0.103057	DSG2	AAA	26	40.1699	9484_75	0.773013	0.968894	1.04066	0.902076	deCODE
0.00377441	0.969331	0.0981693	0.196183	-0.188634	DLK2	AAA	4	103.471	9359_9	0.996353	1.00378	1.21675	0.82809	deCODE
-0.0267966	0.848287	0.140073	0.247742	-0.301335	SLITRK1	AAA	1	55.9497	15539_15	0.966264	0.973559	1.28113	0.73983	deCODE
0.0180188	0.63393	0.0378386	0.0921812	-0.0561435	EPHA4	AAA	19	43.1823	16288_17	0.895318	1.01818	1.09656	0.945403	deCODE
-0.0211143	0.524631	0.0331869	0.0439309	-0.0861595	NRXN3	AAA	21	55.5304	16323_8	0.843617	0.979107	1.04491	0.917448	deCODE
-0.0347612	0.558882	0.0594715	0.0818008	-0.151323	FAS	AAA	23	49.7989	9459_7	0.857435	0.965836	1.08524	0.85957	deCODE
0.010262	0.823835	0.0460976	0.100612	-0.0800876	PCDH10	AAA	11	48.9875	9018_38	0.963361	1.01031	1.10585	0.923035	deCODE
0.0175086	0.771828	0.0603778	0.135847	-0.10083	SCARF2	AAA	6	61.4311	8956_96	0.947561	1.01766	1.14551	0.904087	deCODE
-0.214116	1.48132e-06	0.0444801	-0.126936	-0.301295	EFEMP1	AAA	9	59.9471	8480_29	0.000252597	0.807255	0.88079	0.739859	deCODE
-0.0903685	0.0173509	0.0379829	-0.0159233	-0.164814	EPHB2	AAA	16	53.571	8225_86	0.225051	0.913595	0.984203	0.848052	deCODE
0.0156089	0.128577	0.0102708	0.0357393	-0.00452147	MANEA	AAA	57	906.774	8014_359	0.539368	1.01573	1.03639	0.995489	deCODE
-0.000426816	0.983891	0.0211384	0.0410036	-0.0418573	SCG3	AAA	45	99.6608	7957_2	0.996353	0.999573	1.04186	0.959007	deCODE
-0.0457618	0.350743	0.0490402	0.0503552	-0.141879	ROR2	AAA	18	40.2399	7861_9	0.75078	0.95527	1.05164	0.867726	deCODE
0.00296433	0.770305	0.0101526	0.0228631	-0.0169344	LRP11	AAA	88	305.956	6713_4	0.947561	1.00297	1.02313	0.983208	deCODE
-0.0166736	0.595386	0.0313976	0.0448646	-0.0782119	XXYLT1	AAA	29	46.8403	6375_75	0.877489	0.983465	1.04589	0.924768	deCODE
-0.0588839	0.332251	0.0607308	0.0601462	-0.177914	FAS	AAA	24	48.3972	5392_73	0.740949	0.942816	1.06199	0.837014	deCODE
-0.0491742	0.550456	0.0823582	0.112245	-0.210593	DLL1	AAA	6	42.1505	5349_69	0.853382	0.952015	1.11879	0.810103	deCODE
-0.0191024	0.531997	0.0305657	0.0408053	-0.0790101	NRXN3	AAA	25	54.4725	5111_15	0.849269	0.981079	1.04165	0.924031	deCODE
-0.0277819	0.506944	0.0418652	0.0542724	-0.109836	EPHA2	AAA	18	53.2195	4834_61	0.840515	0.9726	1.05577	0.895981	deCODE
-0.115004	0.105983	0.0711431	0.0244339	-0.254442	EPHA5	AAA	6	51.6971	3806_55	0.494585	0.891363	1.02473	0.775349	deCODE
0.231284	0.00226985	0.0757702	0.379791	0.0827775	FSTL3	AAA	9	36.5503	3438_10	0.0663577	1.26022	1.46198	1.0863	deCODE
0.101043	0.518529	0.156507	0.407792	-0.205706	DLL4	AAA	1	47.6797	3305_6	0.840863	1.10632	1.50349	0.814073	deCODE
0.0343028	0.441515	0.0445701	0.121659	-0.0530531	MATN2	AAA	11	53.8693	3325_2	0.800445	1.0349	1.12937	0.94833	deCODE
0.0136934	0.414263	0.0167726	0.0465671	-0.0191803	WFIKKN2	AAA	56	102.86	3235_50	0.783237	1.01379	1.04767	0.981002	deCODE
0.0173267	0.693295	0.0439332	0.103434	-0.0687808	SERPINB13	AAA	13	57.7385	18841_1	0.918147	1.01748	1.10897	0.933531	deCODE
-0.0212482	0.378991	0.0241524	0.0260896	-0.0685861	VWC2	AAA	32	80.3345	15308_108	0.773013	0.978976	1.02643	0.933713	deCODE
0.0170483	0.839049	0.0839362	0.18156	-0.147464	EPHB4	AAA	7	34.5837	15530_33	0.964851	1.01719	1.19909	0.862894	deCODE
0.0999712	0.0159797	0.0414925	0.181295	0.0186473	LEFTY2	AAA	15	50.8455	15503_15	0.212761	1.10514	1.19877	1.01882	deCODE
-0.00885578	0.918045	0.0860645	0.159828	-0.177539	EFNB2	AAA	3	45.1182	14131_37	0.990044	0.991183	1.17331	0.837328	deCODE
0.0110522	0.885542	0.0767792	0.161537	-0.139432	AMBP	AAA	7	41.9343	15453_3	0.980347	1.01111	1.17532	0.869852	deCODE
-0.0104013	0.89817	0.0812771	0.148899	-0.169701	PTGDS	AAA	7	48.2571	10514_5	0.982067	0.989653	1.16056	0.843917	deCODE
-0.00996904	0.0162707	0.00414895	-0.00183725	-0.0181008	LILRB5	AAA	183	2033.66	7015_8	0.21419	0.99008	0.998164	0.982062	deCODE
-0.052466	0.0887029	0.030821	0.00794209	-0.112874	NTN4	AAA	23	48.2619	3327_27	0.47595	0.948887	1.00797	0.893263	deCODE
-0.00668357	0.798912	0.0262353	0.0447367	-0.0581038	ISG15	AAA	27	86.6559	14151_4	0.954233	0.993339	1.04575	0.943552	deCODE
-0.0096762	0.774903	0.0338367	0.0566425	-0.0759949	NPPB	AAA	22	78.8391	7655_11	0.947561	0.99037	1.05828	0.926821	deCODE
0.0497984	0.736179	0.147806	0.339492	-0.239896	ADK	AAA	2	30.0953	19207_119	0.938309	1.05106	1.40423	0.78671	deCODE
0.0528912	0.499184	0.0782677	0.206293	-0.100511	CPOX	AAA	9	71.7244	18241_18	0.838053	1.05431	1.22911	0.904376	deCODE
-0.0031907	0.91619	0.0303199	0.0562352	-0.0626166	PI3	AAA	22	75.4461	4982_54	0.990044	0.996814	1.05785	0.939304	deCODE
-0.00415363	0.962263	0.0877891	0.16791	-0.176217	PRKCSH	AAA	3	56.7525	5687_5	0.996353	0.995855	1.18283	0.838436	deCODE
-0.00189853	0.934317	0.0230362	0.0432516	-0.0470487	GPNMB	AAA	31	113.775	8606_39	0.992075	0.998103	1.0442	0.954041	deCODE
-0.00132743	0.851233	0.00707789	0.012545	-0.0151998	ERAP1	AAA	96	1261.95	4964_67	0.966264	0.998673	1.01262	0.984915	deCODE
0.0112409	0.800868	0.044567	0.0985905	-0.0761088	B3GAT3	AAA	23	52.5793	6897_38	0.954233	1.0113	1.10361	0.926715	deCODE
0.0667447	0.714824	0.18267	0.424771	-0.291281	FKBP2	AAA	1	36.7518	9339_204	0.9261	1.06902	1.52924	0.747305	deCODE
-0.064373	0.291788	0.0610629	0.0553081	-0.184054	EIF1AD	AAA	7	77.5348	13545_97	0.714419	0.937655	1.05687	0.831891	deCODE
-0.0480101	0.322464	0.0485241	0.0470954	-0.143116	MGP	AAA	21	52.1694	6520_87	0.739929	0.953124	1.04822	0.866654	deCODE
0.00562976	0.783711	0.0205102	0.0458289	-0.0345694	RNASE4	AAA	41	74.6761	5644_60	0.953347	1.00565	1.0469	0.966021	deCODE
-0.0337635	0.214391	0.027194	0.0195357	-0.0870628	RNASE1	AAA	26	86.5465	7211_2	0.646057	0.9668	1.01973	0.91662	deCODE
0.0949155	0.0981908	0.0573962	0.20741	-0.0175791	PNP	AAA	10	54.2348	15435_4	0.481135	1.09957	1.23049	0.982575	deCODE
0.0251831	0.831018	0.118011	0.25648	-0.206114	EPB41	AAA	2	51.3358	4706_17	0.963619	1.0255	1.29237	0.81374	deCODE
-0.0247527	0.809472	0.102662	0.176462	-0.225967	IFI16	AAA	3	39.8558	13940_19	0.955466	0.975551	1.19299	0.797744	deCODE
-0.0331632	0.0233361	0.0146229	-0.00450274	-0.0618236	CCL7	AAA	63	140.129	4886_3	0.252545	0.967381	0.995507	0.940049	deCODE
-0.00762585	0.574513	0.0135832	0.0189968	-0.0342485	CCL14	AAA	30	260.262	2900_53	0.866061	0.992403	1.01918	0.966331	deCODE
-0.0464711	0.108157	0.0289263	0.0102235	-0.103166	PLEKHA1	AAA	33	60.5463	12459_13	0.500758	0.954592	1.01028	0.901978	deCODE
0.00809602	0.941415	0.110162	0.22401	-0.207818	SRL	AAA	4	59.8601	10940_25	0.995827	1.00813	1.25108	0.812355	deCODE
-0.0307726	0.116043	0.0195804	0.00760426	-0.0691495	REG1B	AAA	45	79.8214	16770_3	0.515376	0.969696	1.00763	0.933187	deCODE
-0.0314421	0.120169	0.0202322	0.00821226	-0.0710965	REG1A	AAA	39	80.1544	13095_51	0.523279	0.969047	1.00825	0.931372	deCODE
-0.136894	0.0407957	0.066921	-0.00573091	-0.268056	ACADSB	AAA	6	46.9059	17403_14	0.334764	0.872063	0.994285	0.764865	deCODE
-0.180789	0.0924985	0.107462	0.0298314	-0.39141	POMC	AAA	2	49.2979	9204_33	0.47595	0.834611	1.03028	0.676103	deCODE
-0.0157051	0.911993	0.142095	0.262795	-0.294206	LDHB	AAA	4	41.8671	3890_8	0.988	0.984418	1.30056	0.745123	deCODE
0.00882973	0.880992	0.0589783	0.124425	-0.106766	AFM	AAA	4	140.366	4763_31	0.978769	1.00887	1.1325	0.898736	deCODE
0.600962	2.51462e-05	0.142628	0.880508	0.321415	MSMP	AAA	1	55.0787	8080_24	0.0029572	1.82387	2.41212	1.37908	deCODE
0.0437969	0.504487	0.0656186	0.172407	-0.0848132	TNFRSF19	AAA	7	40.2115	5131_15	0.840371	1.04477	1.18816	0.918684	deCODE
0.0703132	0.326074	0.0715982	0.210643	-0.0700166	DTD2	AAA	3	61.7589	18280_29	0.739929	1.07284	1.23447	0.932378	deCODE
-2.40166e-05	0.997709	0.00836537	0.0163718	-0.0164198	IL1RAP	AAA	101	356.003	14048_7	0.999704	0.999976	1.01651	0.983714	deCODE
-0.035145	0.537421	0.0569872	0.0765479	-0.146838	PCOLCE	AAA	12	41.5158	11237_49	0.850132	0.965465	1.07955	0.863434	deCODE
-0.0233409	0.345498	0.0247424	0.0251532	-0.071835	DEFB1	AAA	61	51.3203	6629_3	0.75078	0.976929	1.02547	0.930684	deCODE
-0.0077083	0.707825	0.0205676	0.0326035	-0.0480201	CNDP1	AAA	54	72.1445	5456_59	0.9261	0.992321	1.03314	0.953115	deCODE
0.00420996	0.629261	0.00872047	0.0213018	-0.0128818	HGFAC	AAA	116	335.106	3617_80	0.894151	1.00422	1.02153	0.987201	deCODE
0.200468	0.0141191	0.0816829	0.360563	0.0403721	ERBB3	AAA	2	83.1835	2617_56	0.202489	1.22197	1.43414	1.0412	deCODE
-0.035292	0.069746	0.0194601	0.0028491	-0.0734331	APOL1	AAA	27	147.234	11510_31	0.429016	0.965324	1.00285	0.929198	deCODE
-0.0625611	0.270497	0.0567747	0.0487152	-0.173837	DNAJC17	AAA	8	61.6506	14655_1	0.695939	0.939356	1.04992	0.840434	deCODE
0.00813557	0.741574	0.0246704	0.0564887	-0.0402176	F11	AAA	39	88.0183	2190_55	0.941293	1.00817	1.05811	0.96058	deCODE
0.136039	0.556755	0.23149	0.589751	-0.317672	DNAJB9	AAA	1	52.7197	11214_40	0.857019	1.14573	1.80354	0.727841	deCODE
-0.00528016	0.684704	0.0130037	0.0202065	-0.0307668	KLK10	AAA	103	131.099	6227_1	0.911122	0.994734	1.02041	0.969702	deCODE
-0.0274751	0.00254066	0.00910237	-0.00963479	-0.0453154	CTRB2	AAA	82	457.525	5648_28	0.070027	0.972899	0.990411	0.955696	deCODE
-0.0629781	0.00508282	0.0224782	-0.0189216	-0.107035	PPIC	AAA	53	118.349	18819_21	0.11827	0.938964	0.981256	0.898495	deCODE
-0.0481696	0.186491	0.0364636	0.0232977	-0.119637	ATP1B2	AAA	39	51.6683	7218_87	0.60961	0.952972	1.02357	0.887242	deCODE
-0.00512083	0.796012	0.0198089	0.0337039	-0.0439456	FAM177A1	AAA	39	154.247	8039_41	0.953347	0.994892	1.03428	0.957006	deCODE
0.00138122	0.993668	0.174033	0.34248	-0.339717	LDHC	AAA	1	32.8915	9828_86	0.998763	1.00138	1.40844	0.711971	deCODE
-0.0590112	0.753856	0.188198	0.30985	-0.427872	THYN1	AAA	1	41.6019	12424_107	0.946846	0.942696	1.36322	0.651895	deCODE
-0.0531398	0.153395	0.0372221	0.0198141	-0.126094	SFRP4	AAA	8	93.7615	17447_52	0.57231	0.948247	1.02001	0.881532	deCODE
-0.00430822	0.892283	0.0318148	0.0580476	-0.0666641	TEK	AAA	19	55.304	3773_15	0.981496	0.995701	1.05977	0.935509	deCODE
-0.0321789	0.762795	0.106619	0.17679	-0.241148	FKBP4	AAA	3	57.936	17722_5	0.947561	0.968333	1.19338	0.785726	deCODE
-0.283175	0.00236992	0.0931658	-0.100573	-0.465777	RAB21	AAA	1	107.611	17514_48	0.0663577	0.753388	0.904319	0.627647	deCODE
0.0757415	0.0398185	0.036846	0.147958	0.00352477	RSPO3	AAA	22	57.0644	8427_118	0.329765	1.07868	1.15946	1.00353	deCODE
-0.0228284	0.0476935	0.011529	-0.000232028	-0.0454249	MDGA2	AAA	73	155.808	19372_7	0.360206	0.97743	0.999768	0.955591	deCODE
0.0593719	0.494812	0.0869694	0.229829	-0.111085	NDRG3	AAA	5	47.2923	18312_68	0.837221	1.06117	1.25838	0.894863	deCODE
-0.00170881	0.964275	0.0381524	0.0730685	-0.0764862	SEPW1	AAA	13	77.5755	18310_26	0.996353	0.998293	1.0758	0.926366	deCODE
0.243122	0.0347628	0.115163	0.468838	0.0174066	TXNDC12	AAA	1	121.138	19334_62	0.308901	1.27522	1.59814	1.01756	deCODE
-0.00157587	0.971939	0.0447987	0.086228	-0.0893797	LRP8	AAA	12	56.0158	3323_37	0.996353	0.998425	1.09005	0.914498	deCODE
0.0413243	0.319001	0.041469	0.122602	-0.0399533	ACAA1	AAA	21	51.3584	17782_23	0.737508	1.04219	1.13043	0.960834	deCODE
0.069079	0.128727	0.0454724	0.158203	-0.0200452	CAPN2	AAA	10	72.322	14684_17	0.539368	1.07152	1.1714	0.980154	deCODE
-0.0304892	0.64319	0.0658169	0.0985095	-0.159488	GUK1	AAA	9	99.4766	17325_10	0.897027	0.969971	1.10352	0.85258	deCODE
-0.00701274	0.867054	0.0418916	0.0750933	-0.0891188	DCLK1	AAA	11	57.1621	17156_72	0.974814	0.993012	1.07798	0.914737	deCODE
0.262611	0.123772	0.170623	0.597026	-0.0718039	PARP1	AAA	1	37.0903	8893_29	0.529938	1.30032	1.81671	0.930713	deCODE
-0.0349436	0.602182	0.067036	0.0964446	-0.166332	TNFRSF17	AAA	4	75.7095	2665_26	0.879345	0.96566	1.10125	0.846765	deCODE
-0.0181094	0.582346	0.0329284	0.0464292	-0.0826479	CCL17	AAA	17	71.2711	3519_3	0.867617	0.982054	1.04752	0.920675	deCODE
-0.00178347	0.929444	0.0201421	0.0376943	-0.0412613	TMEM132C	AAA	44	75.936	7173_141	0.992075	0.998218	1.03841	0.959578	deCODE
0.0643315	0.350688	0.0689324	0.199437	-0.0707736	ASL	AAA	3	79.5383	11241_8	0.75078	1.06645	1.22071	0.931673	deCODE
-0.169961	0.241887	0.14523	0.114685	-0.454607	ADH1C	AAA	6	48.1432	15525_294	0.673859	0.843698	1.12152	0.634697	deCODE
0.000752331	0.919888	0.00748035	0.0154135	-0.0139089	GSTZ1	AAA	106	637.183	16872_248	0.990649	1.00075	1.01553	0.986187	deCODE
-0.24165	0.157423	0.170923	0.0933534	-0.576654	PEX14	AAA	1	40.5422	8300_82	0.580949	0.785331	1.09785	0.561775	deCODE
0.0638139	0.308302	0.0626368	0.18658	-0.0589521	GATM	AAA	14	33.9442	18188_12	0.724018	1.06589	1.20512	0.942752	deCODE
0.0134452	0.538604	0.0218649	0.0562996	-0.0294091	AKR7A3	AAA	48	54.7054	18173_11	0.850132	1.01354	1.05791	0.971019	deCODE
-0.0694333	0.522004	0.108446	0.143116	-0.281983	MFNG	AAA	4	94.4598	5605_77	0.841696	0.932922	1.15386	0.754287	deCODE
-0.0808164	0.54085	0.132155	0.178202	-0.339835	HMBS	AAA	2	33.618	11530_37	0.850132	0.922363	1.19507	0.711888	deCODE
-0.112632	0.412784	0.137523	0.156909	-0.382173	RFESD	AAA	1	57.012	13603_7	0.782321	0.893479	1.16989	0.682377	deCODE
-0.275382	0.0477035	0.139082	-0.00278665	-0.547978	IFNGR1	AAA	1	59.707	5825_49	0.360206	0.759282	0.997217	0.578117	deCODE
0.00120603	0.810771	0.00503705	0.0110785	-0.00866641	LILRA6	AAA	197	1053.34	7059_14	0.955466	1.00121	1.01114	0.991371	deCODE
0.00348432	0.985624	0.19338	0.382502	-0.375533	H1FX	AAA	1	33.6778	12709_63	0.996353	1.00349	1.46595	0.686923	deCODE
-0.00551635	0.93205	0.0646962	0.121286	-0.132319	GFRA1	AAA	6	96.7621	3314_74	0.992075	0.994499	1.12895	0.876062	deCODE
0.0105579	0.412284	0.0128773	0.035797	-0.0146812	SERPINA10	AAA	97	141.172	13119_26	0.782321	1.01061	1.03645	0.985426	deCODE
0.0389331	0.236898	0.0329167	0.103449	-0.0255825	ATXN3	AAA	35	61.2199	16825_20	0.669692	1.0397	1.10899	0.974742	deCODE
-0.0041122	0.922219	0.0421164	0.0784343	-0.0866587	CHGA	AAA	18	74.5273	8476_11	0.991304	0.995896	1.08159	0.91699	deCODE
0.0275133	0.662761	0.0630888	0.151165	-0.0961385	CNPY3	AAA	3	88.9809	17327_3	0.902637	1.0279	1.16319	0.908338	deCODE
-0.16361	0.00807189	0.0617617	-0.042559	-0.284661	MRVI1	AAA	5	65.1205	8255_34	0.150479	0.849073	0.958334	0.75227	deCODE
-0.134764	0.0133699	0.0544773	-0.0279903	-0.241537	TMEM2	AAA	6	68.705	8992_1	0.197048	0.873922	0.972398	0.785419	deCODE
-0.0302127	0.768331	0.102569	0.170819	-0.231244	EIF2B1	AAA	2	38.4168	10080_9	0.947561	0.970239	1.18628	0.793546	deCODE
-0.0180931	0.411206	0.0220171	0.0250596	-0.0612457	TIMP4	AAA	36	74.2448	6462_12	0.782321	0.98207	1.02538	0.940592	deCODE
0.0113232	0.591044	0.0210733	0.052626	-0.0299797	PEBP1	AAA	38	141.678	4276_10	0.87247	1.01139	1.05404	0.970465	deCODE
-0.0557901	0.619369	0.112311	0.164336	-0.275916	MCF2L	AAA	11	76.8263	13934_3	0.890438	0.945738	1.17861	0.758876	deCODE
-0.0688945	0.0659648	0.0374699	0.00454515	-0.142334	GAS6	AAA	25	53.4216	15391_114	0.421119	0.933425	1.00456	0.867331	deCODE
0.0218682	0.405902	0.0263116	0.0734379	-0.0297015	ADSSL1	AAA	21	84.5796	13998_26	0.781671	1.02211	1.0762	0.970735	deCODE
0.0151515	0.935128	0.186147	0.379993	-0.34969	SCIN	AAA	1	32.4921	12684_5	0.992075	1.01527	1.46227	0.704906	deCODE
-0.0713259	0.145078	0.0489493	0.0246129	-0.167265	SERPINB4	AAA	12	58.4449	15444_45	0.560766	0.931158	1.02492	0.845976	deCODE
0.0604805	0.571468	0.106877	0.269955	-0.148994	CDKN1B	AAA	1	81.9273	3719_2	0.866038	1.06235	1.30991	0.861575	deCODE
-0.226821	0.187736	0.172185	0.110656	-0.564298	PMM1	AAA	1	32.2248	17408_2	0.611006	0.797063	1.11701	0.568759	deCODE
0.275926	0.105326	0.17037	0.609846	-0.0579939	CINP	AAA	1	39.4084	19383_131	0.494585	1.31775	1.84015	0.943656	deCODE
-0.146953	0.177168	0.108892	0.0664719	-0.360377	MCEE	AAA	2	49.5769	9388_18	0.598746	0.863335	1.06873	0.697413	deCODE
0.0660454	0.435202	0.0846388	0.231934	-0.0998436	ADM2	AAA	5	45.4025	8100_15	0.795468	1.06828	1.26104	0.904979	deCODE
-0.0375084	0.632731	0.0784882	0.116326	-0.191342	DDOST	AAA	5	41.3914	17161_1	0.895059	0.963186	1.12336	0.82585	deCODE
0.013039	0.0651767	0.00707088	0.0268977	-0.000819654	VTN	AAA	65	1293.38	13125_45	0.421119	1.01312	1.02726	0.999181	deCODE
-0.0115091	0.588214	0.0212569	0.0301537	-0.0531718	VWA1	AAA	32	151.834	6385_63	0.872113	0.988557	1.03061	0.948217	deCODE
0.0369208	0.0950345	0.022116	0.0802673	-0.0064257	CLIC5	AAA	26	153.963	12475_48	0.47595	1.03761	1.08358	0.993595	deCODE
-0.213914	0.00390216	0.0741222	-0.0686373	-0.359191	CFL2	AAA	1	191.985	15339_32	0.0969494	0.807418	0.933665	0.698241	deCODE
-0.0545746	0.478738	0.0770465	0.0964338	-0.205583	PIP4K2A	AAA	1	195.692	12697_30	0.825742	0.946888	1.10124	0.814172	deCODE
0.0613141	0.114762	0.0388766	0.137511	-0.0148826	TIRAP	AAA	14	56.3808	9839_148	0.512505	1.06323	1.14741	0.985228	deCODE
0.00315739	0.846724	0.0163342	0.0351718	-0.028857	ACE	AAA	51	233.603	10714_7	0.966264	1.00316	1.0358	0.971555	deCODE
0.0424841	0.299474	0.0409461	0.122737	-0.0377688	ENG	AAA	17	64.5546	4908_6	0.718738	1.0434	1.13059	0.962936	deCODE
-0.274172	0.0293356	0.125828	-0.0275542	-0.52079	MDH1	AAA	1	77.3056	3853_56	0.284329	0.760201	0.972822	0.594051	deCODE
0.0635031	0.667548	0.147848	0.35328	-0.226273	PTEN	AAA	2	31.343	3831_21	0.905822	1.06556	1.42373	0.7975	deCODE
0.257743	0.0198062	0.110619	0.474554	0.0409332	IFIT3	AAA	1	101.409	13642_90	0.231316	1.29401	1.6073	1.04178	deCODE
-0.000227078	0.991425	0.0211296	0.0411861	-0.0416403	ITIH1	AAA	32	164.473	7955_195	0.997647	0.999773	1.04205	0.959215	deCODE
0.00916457	0.186156	0.00693217	0.0227514	-0.00442223	HRG	AAA	120	290.947	4996_66	0.60961	1.00921	1.02301	0.995588	deCODE
0.00993789	0.92917	0.111801	0.229064	-0.209189	ARRB1	AAA	1	82.6446	12643_4	0.992075	1.00999	1.25742	0.811242	deCODE
0.0557784	0.448741	0.0736335	0.200097	-0.0885405	SERPINH1	AAA	7	58.1773	10800_15	0.806911	1.05736	1.22152	0.915266	deCODE
-0.0316482	0.746118	0.0977515	0.159941	-0.223238	UXS1	AAA	3	40.3964	8258_22	0.945014	0.968847	1.17344	0.799925	deCODE
0.0385936	0.510256	0.0586138	0.153475	-0.0762873	PFKM	AAA	15	37.9437	17384_110	0.840846	1.03935	1.16588	0.92655	deCODE
-0.126984	0.230139	0.10582	0.0804195	-0.334388	INHBA	AAA	1	104.101	13738_8	0.662261	0.880748	1.08374	0.715776	deCODE
0.0594111	0.817616	0.257624	0.564344	-0.445522	GPD1	AAA	1	30.0426	13697_51	0.960876	1.06121	1.75829	0.64049	deCODE
-0.0109802	0.0877557	0.00643113	0.00162455	-0.023585	TMEM190	AAA	160	288.256	10442_1	0.47595	0.98908	1.00163	0.976691	deCODE
0.202465	0.0793288	0.115391	0.428627	-0.0236979	GNPNAT1	AAA	2	44.925	13954_9	0.457887	1.22442	1.53515	0.976581	deCODE
0.00667246	0.638296	0.0141942	0.0344926	-0.0211477	IL16	AAA	40	222.79	2774_10	0.897027	1.00669	1.03509	0.979074	deCODE
0.0267127	0.117827	0.0170802	0.0601893	-0.00676385	FAH	AAA	36	187.17	11424_4	0.516512	1.02707	1.06204	0.993259	deCODE
0.0424143	0.00703495	0.0157371	0.0732584	0.0115702	MTHFS	AAA	64	83.9991	14107_1	0.14337	1.04333	1.07601	1.01164	deCODE
-0.0066055	0.677615	0.0158893	0.0245369	-0.0377479	H6PD	AAA	88	177.382	7161_25	0.908191	0.993416	1.02484	0.962956	deCODE
0.116514	0.16807	0.0845269	0.282184	-0.0491552	LAP3	AAA	5	42.5908	15610_72	0.59	1.12357	1.32602	0.952033	deCODE
0.099229	0.23867	0.0842124	0.264282	-0.0658242	LAP3	AAA	4	49.6773	13959_7	0.673621	1.10432	1.3025	0.936295	deCODE
-0.042554	0.754238	0.135931	0.223866	-0.308974	PPP2R5A	AAA	2	37.4421	13622_16	0.946846	0.958339	1.2509	0.7342	deCODE
-0.0165317	0.776278	0.0581747	0.0974886	-0.130552	SCUBE1	AAA	17	41.1271	8989_40	0.947561	0.983604	1.1024	0.877611	deCODE
0.0975677	0.363365	0.107339	0.307948	-0.112812	RBP4	AAA	2	57.124	15633_6	0.76216	1.10249	1.36063	0.893319	deCODE
-0.198786	0.11668	0.126707	0.0495554	-0.447127	PDLIM1	AAA	1	57.061	11428_31	0.515376	0.819725	1.0508	0.639462	deCODE
0.261219	0.0281808	0.119019	0.494492	0.0279453	INHBC	AAA	8	32.1615	6408_2	0.282354	1.29851	1.63966	1.02834	deCODE
-0.0503789	0.0283825	0.0229835	-0.00533204	-0.0954257	INHBB	AAA	23	124.807	13676_46	0.282354	0.950869	0.994682	0.908986	deCODE
0.0094584	0.672798	0.0223968	0.0533553	-0.0344385	CNRIP1	AAA	45	105.331	18218_48	0.907294	1.0095	1.0548	0.966148	deCODE
-0.0379168	0.509222	0.0574454	0.0746741	-0.150508	ARHGAP25	AAA	8	57.8285	11333_82	0.840846	0.962793	1.07753	0.860271	deCODE
-0.0237107	0.746261	0.0732779	0.119911	-0.167333	PLEK	AAA	11	42.9634	7875_86	0.945014	0.976568	1.1274	0.845918	deCODE
0.0139501	0.218652	0.0113405	0.036177	-0.00827677	FUT8	AAA	76	291.451	8244_16	0.649735	1.01405	1.03684	0.991757	deCODE
-0.101845	0.263897	0.0911584	0.0768225	-0.280512	IL2RA	AAA	2	62.6219	3151_6	0.688103	0.90317	1.07985	0.755397	deCODE
0.00160532	0.925686	0.0172107	0.0353378	-0.0321271	TNFAIP6	AAA	58	182.979	5036_50	0.991304	1.00161	1.03597	0.968383	deCODE
0.123406	0.391797	0.144105	0.405846	-0.159034	CRADD	AAA	2	36.6944	15322_35	0.778298	1.13134	1.50057	0.852968	deCODE
0.0143483	0.38947	0.0166729	0.0470266	-0.0183299	TESC	AAA	63	115.061	12831_21	0.776316	1.01445	1.04815	0.981837	deCODE
-0.0102425	0.624542	0.0209277	0.030775	-0.05126	ELANE	AAA	63	79.8341	13671_40	0.892781	0.98981	1.03125	0.950032	deCODE
-0.0392491	0.834377	0.187713	0.328662	-0.40716	ECHS1	AAA	1	42.0016	17787_1	0.963619	0.961511	1.38911	0.665537	deCODE
-0.160854	0.35235	0.172954	0.178129	-0.499837	MPG	AAA	1	94.9538	12438_127	0.750833	0.851416	1.19498	0.606629	deCODE
0.00520558	0.792397	0.0197781	0.0439699	-0.0335588	KIRREL2	AAA	40	140.51	16609_106	0.953347	1.00522	1.04495	0.966998	deCODE
-0.0416583	0.503014	0.0621993	0.0802501	-0.163567	NME4	AAA	14	36.2134	16809_1	0.840046	0.959198	1.08356	0.84911	deCODE
0.0991523	0.0210622	0.0429814	0.183394	0.0149104	PGP	AAA	14	74.3744	18235_16	0.237993	1.10423	1.20129	1.01502	deCODE
-0.0632697	0.148077	0.0437441	0.0224672	-0.149007	IGFALS	AAA	12	84.9826	6605_17	0.565059	0.93869	1.02272	0.861563	deCODE
0.0530037	0.451552	0.0704059	0.190997	-0.0849893	FAHD1	AAA	10	55.8116	17819_30	0.809512	1.05443	1.21046	0.918522	deCODE
0.263525	0.028839	0.120569	0.499836	0.0272143	SUMO3	AAA	2	38.5823	14623_26	0.284201	1.30151	1.64845	1.02759	deCODE
-0.0853906	0.184597	0.0643615	0.0407557	-0.211537	PARK7	AAA	5	58.9936	19523_215	0.608652	0.918154	1.0416	0.809339	deCODE
0.0196319	0.0190622	0.00837428	0.0360452	0.00321864	CPA4	AAA	85	825.026	9267_2	0.229353	1.01983	1.0367	1.00322	deCODE
0.0333093	0.517315	0.0514438	0.134137	-0.0675187	SPINK5	AAA	7	55.7618	8028_22	0.840863	1.03387	1.14355	0.93471	deCODE
0.0123032	0.603568	0.0236929	0.0587405	-0.0341341	CLSTN1	AAA	17	126.972	15521_4	0.88064	1.01238	1.0605	0.966442	deCODE
0.0914884	0.456549	0.122879	0.332327	-0.14935	ADAMTSL2	AAA	10	54.119	6379_62	0.814592	1.0958	1.39421	0.861268	deCODE
0.0121623	0.329917	0.0124833	0.0366292	-0.0123046	KLB	AAA	68	163.005	19557_3	0.739929	1.01224	1.03731	0.987771	deCODE
0.000460284	0.98513	0.024697	0.0488655	-0.0479449	RMDN1	AAA	34	60.8457	7096_30	0.996353	1.00046	1.05008	0.953186	deCODE
0.0397529	0.377615	0.0450561	0.128061	-0.0485554	FKBP1B	AAA	18	56.878	11568_2	0.772753	1.04055	1.13662	0.952605	deCODE
0.0201285	0.514476	0.0308774	0.0806472	-0.0403902	SH3BP2	AAA	28	43.7678	7769_29	0.840846	1.02033	1.08399	0.960415	deCODE
0.0284164	0.315998	0.0283395	0.0839608	-0.027128	RTP4	AAA	37	70.2086	18315_38	0.732485	1.02882	1.08759	0.973237	deCODE
0.0550423	0.573202	0.0977068	0.246544	-0.136459	HEXIM1	AAA	2	62.2293	15596_7	0.866061	1.05659	1.2796	0.872442	deCODE
0.00888884	0.888375	0.0633288	0.133011	-0.115233	HMHA1	AAA	3	83.9955	13544_9	0.98066	1.00893	1.14226	0.891158	deCODE
-0.364522	0.0721648	0.202729	0.0328192	-0.761864	CCT5	AAA	1	45.9648	12569_25	0.434651	0.694528	1.03336	0.466795	deCODE
-0.0033078	0.86197	0.0190248	0.0339802	-0.0405958	HSPB1	AAA	36	115.388	11103_24	0.97307	0.996698	1.03456	0.960217	deCODE
-0.128315	0.163785	0.0921502	0.052296	-0.308926	GPCPD1	AAA	2	69.1072	12786_61	0.59	0.879576	1.05369	0.734235	deCODE
0.18128	0.264085	0.162322	0.499425	-0.136866	RIPK2	AAA	1	51.0636	8970_9	0.688103	1.19875	1.64777	0.872087	deCODE
-0.0628685	0.465727	0.0861862	0.106053	-0.23179	RRM2B	AAA	6	70.6367	8925_25	0.818761	0.939067	1.11188	0.793112	deCODE
0.0134125	0.941773	0.183629	0.373319	-0.346494	STAMBP	AAA	2	27.14	19187_21	0.995827	1.0135	1.45255	0.707163	deCODE
-0.148607	0.179466	0.110702	0.0683656	-0.36558	CNP	AAA	2	52.0165	6609_22	0.601858	0.861908	1.07076	0.693794	deCODE
0.168498	0.142081	0.114774	0.393451	-0.056455	PRKCB	AAA	1	72.4799	5475_10	0.560696	1.18353	1.48209	0.945109	deCODE
0.252004	0.0882281	0.147818	0.541722	-0.0377151	VAV1	AAA	1	68.2943	5275_28	0.47595	1.2866	1.71896	0.962987	deCODE
0.392853	0.000153983	0.103804	0.596306	0.1894	FER	AAA	2	53.456	4220_39	0.00905422	1.4812	1.8154	1.20852	deCODE
0.0601866	0.384887	0.0692654	0.195944	-0.0755711	SBDS	AAA	4	55.5339	3866_7	0.773013	1.06203	1.21646	0.927214	deCODE
0.0334799	0.71117	0.0904167	0.210693	-0.143733	MAP2K1	AAA	3	38.3693	2864_2	0.9261	1.03405	1.23453	0.866119	deCODE
-0.0423134	0.35764	0.0459993	0.0478435	-0.13247	GMPR2	AAA	18	63.6539	19446_1	0.755542	0.958569	1.04901	0.875929	deCODE
-0.129734	0.621777	0.262973	0.385685	-0.645152	DOK2	AAA	1	32.2229	19578_19	0.891721	0.878329	1.47062	0.524583	deCODE
0.187817	0.0968629	0.113125	0.409539	-0.0339046	IRAK4	AAA	1	51.2804	18162_167	0.47595	1.20661	1.50612	0.966664	deCODE
0.0406538	0.48992	0.0588813	0.156059	-0.0747515	TEC	AAA	10	33.748	16079_2	0.833124	1.04149	1.1689	0.927974	deCODE
0.21374	0.0832809	0.12341	0.455619	-0.028138	GPN1	AAA	1	66.0408	16599_38	0.464733	1.2383	1.57715	0.972254	deCODE
-0.0922654	0.308592	0.0906179	0.0853423	-0.269873	GLRX3	AAA	3	48.8151	16596_25	0.724018	0.911863	1.08909	0.763476	deCODE
-0.12037	0.51146	0.183333	0.238956	-0.479697	RAP1GDS1	AAA	1	32.6946	14106_46	0.840846	0.886592	1.26992	0.618971	deCODE
0.0431504	0.564665	0.0749236	0.189998	-0.103697	LANCL1	AAA	5	53.7263	13986_6	0.858681	1.04409	1.20925	0.901498	deCODE
-0.179387	0.239922	0.152646	0.119794	-0.478568	KPNA6	AAA	1	55.6269	13969_24	0.673859	0.835782	1.12726	0.61967	deCODE
0.0164636	0.821377	0.0729206	0.159385	-0.126458	SULT1A3	AAA	13	45.858	13944_3	0.963361	1.0166	1.17279	0.881211	deCODE
-0.000153748	0.990787	0.0133148	0.0259427	-0.0262502	SHMT1	AAA	50	335.096	12334_25	0.997647	0.999846	1.02628	0.974091	deCODE
0.0850958	0.385167	0.0979897	0.277152	-0.10696	AGFG1	AAA	3	47.704	11681_8	0.773013	1.08882	1.31937	0.898561	deCODE
-0.0500411	0.252039	0.0436884	0.0355865	-0.135669	AP1G2	AAA	6	114.859	12714_38	0.680919	0.95119	1.03623	0.873132	deCODE
-0.0749097	0.50669	0.112816	0.146205	-0.296025	DARS	AAA	1	56.8204	12675_14	0.840515	0.927827	1.15743	0.743769	deCODE
0.376328	8.88845e-05	0.0960245	0.564533	0.188124	KLC1	AAA	3	41.1507	12656_1	0.00603047	1.45693	1.75863	1.20698	deCODE
0.113069	0.4413	0.146843	0.400876	-0.174738	STX8	AAA	1	49.2079	10903_50	0.800445	1.11971	1.49313	0.839677	deCODE
0.013796	0.0541094	0.00716317	0.0278355	-0.000243578	BST1	AAA	106	879.195	4535_50	0.384597	1.01389	1.02823	0.999756	deCODE
0.00986893	0.651615	0.0218572	0.0527082	-0.0329703	FCN1	AAA	62	61.3426	15582_25	0.897027	1.00992	1.05412	0.967567	deCODE
-0.00514746	0.782557	0.018651	0.0314078	-0.0417027	LGALS3	AAA	20	165.912	3066_12	0.953336	0.994866	1.03191	0.959155	deCODE
0.00322115	0.912388	0.029276	0.060601	-0.0541587	SCARA5	AAA	33	60.266	10419_1	0.988	1.00323	1.06247	0.947282	deCODE
-0.00779953	0.76736	0.0263649	0.0438747	-0.0594737	CHL1	AAA	42	55.3311	8958_51	0.947561	0.992231	1.04485	0.94226	deCODE
0.00326646	0.914193	0.0303147	0.0626822	-0.0561493	GPNMB	AAA	18	66.524	8289_8	0.988943	1.00327	1.06469	0.945398	deCODE
0.0396967	0.14473	0.0272193	0.0930456	-0.0136522	CBLN4	AAA	32	50.7046	5688_65	0.560766	1.0405	1.09751	0.986441	deCODE
0.00346242	0.599486	0.00659332	0.0163851	-0.00946025	IL17RA	AAA	145	392.95	2992_59	0.878945	1.00347	1.01652	0.990584	deCODE
-0.0191182	0.188219	0.014529	0.00935809	-0.0475945	OLFM2	AAA	67	178.19	19377_14	0.611452	0.981063	1.0094	0.95352	deCODE
-0.00345157	0.639994	0.00737976	0.0110125	-0.0179156	MDGA1	AAA	103	460.985	16900_29	0.897027	0.996554	1.01107	0.982244	deCODE
0.114125	0.000879185	0.034307	0.181366	0.0468845	PLTP	AAA	56	116.083	15475_4	0.0323101	1.12089	1.19885	1.048	deCODE
-0.0233911	0.0715598	0.0129813	0.00205177	-0.048834	ICAM5	AAA	71	227.738	8245_27	0.434651	0.97688	1.00205	0.952339	deCODE
-0.0224037	0.0685345	0.0122998	0.00170337	-0.0465109	ICAM5	AAA	72	235.028	5124_69	0.429016	0.977845	1.0017	0.954554	deCODE
-0.0265469	0.577025	0.0475976	0.0667427	-0.119836	ALCAM	AAA	13	46.5304	5451_1	0.867035	0.973802	1.06902	0.887065	deCODE
-0.0487635	0.0011907	0.0150454	-0.0192751	-0.0782519	DPEP1	AAA	65	131.659	8794_13	0.0403961	0.952406	0.980909	0.924731	deCODE
-0.0765108	0.242574	0.0654734	0.0518148	-0.204836	ANGPT2	AAA	8	37.799	2602_2	0.673859	0.926343	1.05318	0.814781	deCODE
-0.0349015	0.661618	0.079742	0.12139	-0.191193	GP5	AAA	4	51.7368	7185_29	0.902637	0.965701	1.12907	0.825973	deCODE
-0.0172134	0.227614	0.0142669	0.0107492	-0.045176	SPOCK3	AAA	53	148.587	9906_21	0.659303	0.982934	1.01081	0.955829	deCODE
0.0725161	0.210605	0.0579246	0.186046	-0.0410141	PSME2	AAA	6	63.8645	17694_32	0.642423	1.07521	1.20448	0.959816	deCODE
0.0587112	0.33333	0.0606879	0.177657	-0.060235	NADK	AAA	9	46.1903	13624_17	0.742417	1.06047	1.19442	0.941543	deCODE
-0.0185996	0.36798	0.0206602	0.0218937	-0.0590929	RETN	AAA	41	81.9883	3046_31	0.762965	0.981572	1.02214	0.942619	deCODE
-0.0490954	0.247417	0.0424464	0.034098	-0.132289	SERPINF2	AAA	13	52.1927	3024_18	0.679554	0.95209	1.03469	0.876088	deCODE
0.0128243	0.827245	0.0587634	0.127998	-0.10235	ENPP2	AAA	19	41.7952	16892_23	0.963619	1.01291	1.13655	0.902714	deCODE
-0.154935	0.0902564	0.0914584	0.0243204	-0.33419	PSMD9	AAA	5	53.2358	13931_22	0.47595	0.856471	1.02462	0.715918	deCODE
-0.0275241	0.554305	0.0465468	0.0637059	-0.118754	LRPAP1	AAA	12	63.1912	3640_14	0.855463	0.972851	1.06578	0.888026	deCODE
0.194257	0.226077	0.160473	0.508778	-0.120264	PSME1	AAA	1	41.1823	5918_5	0.657413	1.21441	1.66326	0.886686	deCODE
0.0258895	0.735084	0.0765122	0.175851	-0.124072	GNPDA1	AAA	5	47.3076	8909_77	0.937591	1.02623	1.19226	0.883317	deCODE
0.00902222	0.776174	0.0317339	0.0712195	-0.0531751	TXNDC15	AAA	19	147.781	6366_38	0.947561	1.00906	1.07382	0.948214	deCODE
0.0133188	0.385607	0.0153512	0.0434066	-0.0167689	IL5RA	AAA	84	115.368	13686_2	0.773013	1.01341	1.04436	0.983371	deCODE
-0.0518073	0.335089	0.0537468	0.0535346	-0.157149	FGR	AAA	8	68.1189	3810_50	0.744165	0.949512	1.05499	0.854577	deCODE
-0.00538133	0.728543	0.0155053	0.0250084	-0.0357711	ST3GAL6	AAA	46	440.358	6947_4	0.93522	0.994633	1.02532	0.964861	deCODE
0.0793852	0.0434045	0.0393036	0.156419	0.00235164	TXNDC5	AAA	18	55.8325	11212_7	0.346934	1.08262	1.16932	1.00235	deCODE
-0.0419277	0.719025	0.116543	0.186492	-0.270348	FLII	AAA	2	57.4283	12677_164	0.928521	0.958939	1.20502	0.763114	deCODE
-0.246575	0.149867	0.171233	0.0890349	-0.582186	ACAP2	AAA	1	39.096	12343_14	0.567309	0.781472	1.09312	0.558676	deCODE
0.120095	0.353282	0.129379	0.373673	-0.133483	CLINT1	AAA	2	34.0479	11659_31	0.750833	1.1276	1.45306	0.875042	deCODE
0.120318	0.259994	0.106816	0.329672	-0.0890369	ABLIM3	AAA	5	46.0878	13578_98	0.68452	1.12786	1.39051	0.914812	deCODE
0.228801	0.0311888	0.106189	0.436929	0.0206741	ERLEC1	AAA	2	47.3852	8957_72	0.291735	1.25709	1.54795	1.02089	deCODE
-0.275626	0.164285	0.198178	0.112795	-0.664048	CAMK2D	AAA	1	30.3398	3419_49	0.59	0.759096	1.1194	0.514764	deCODE
-0.00285416	0.948025	0.0437841	0.0829612	-0.0886695	RAB6B	AAA	11	61.0556	14271_23	0.995827	0.99715	1.0865	0.915148	deCODE
-0.00234077	0.980409	0.0953248	0.184492	-0.189174	HEXIM2	AAA	2	64.3597	14205_6	0.996353	0.997662	1.20261	0.827643	deCODE
-0.158816	0.397621	0.187752	0.209172	-0.526803	DTX3L	AAA	1	29.9636	11643_73	0.780308	0.853154	1.23266	0.590489	deCODE
0.00933383	0.89831	0.0730366	0.152483	-0.133815	GSTP1	AAA	11	45.4114	4911_49	0.982067	1.00938	1.16472	0.874752	deCODE
-0.00390028	0.871705	0.0241514	0.0434357	-0.0512363	COL11A2	AAA	30	59.4013	11278_4	0.977615	0.996107	1.04439	0.950054	deCODE
0.375909	0.000421582	0.106605	0.58485	0.166967	WFDC2	AAA	2	46.9586	11388_75	0.0195703	1.45631	1.79472	1.18172	deCODE
-0.0461208	0.485412	0.0661112	0.0834548	-0.175696	CCL11	AAA	5	57.1601	5301_7	0.831327	0.954927	1.08704	0.838873	deCODE
0.0284448	0.342149	0.0299442	0.0871343	-0.0302447	STARD5	AAA	19	74.2355	17383_4	0.75078	1.02885	1.09104	0.970208	deCODE
-0.0448782	0.45285	0.059784	0.0722964	-0.162053	FN1	AAA	9	50.0903	3434_34	0.81017	0.956114	1.07497	0.850396	deCODE
0.0453564	0.811388	0.190065	0.417877	-0.327164	MESDC2	AAA	1	31.5112	15299_102	0.955466	1.0464	1.51873	0.720966	deCODE
-0.0331633	0.850559	0.17602	0.31183	-0.378157	SERPIND1	AAA	1	43.5805	3316_58	0.966264	0.967381	1.36592	0.685123	deCODE
-0.048289	0.001526	0.0152346	-0.0184297	-0.0781482	NQO1	AAA	47	317.733	9837_60	0.0500367	0.952858	0.981739	0.924827	deCODE
-0.0118006	0.30607	0.0115297	0.0107971	-0.0343984	SIGLEC6	AAA	107	149.049	2741_22	0.724018	0.988269	1.01086	0.966187	deCODE
0.101513	0.0957052	0.0609304	0.220934	-0.0179088	FSTL1	AAA	9	53.1656	13112_179	0.47595	1.10684	1.24724	0.982251	deCODE
-0.0551012	0.698132	0.142071	0.223352	-0.333555	RAB1A	AAA	2	36.6098	19223_6	0.920223	0.946389	1.25026	0.716373	deCODE
0.010129	0.55977	0.0173685	0.0441706	-0.0239126	DPP7	AAA	61	96.5924	8346_9	0.857435	1.01018	1.04516	0.976371	deCODE
-0.0280183	0.349835	0.029969	0.0307199	-0.0867565	SERPINA3	AAA	41	49.8999	4153_11	0.75078	0.972371	1.0312	0.9169	deCODE
0.0227764	0.470389	0.0315529	0.084619	-0.0390662	SERPINA5	AAA	21	70.4652	3389_7	0.818761	1.02304	1.0883	0.961687	deCODE
-0.0204675	0.628467	0.0422983	0.0624356	-0.103371	SERPINA3	AAA	23	50.8399	2879_9	0.894151	0.97974	1.06443	0.901793	deCODE
0.0749539	0.298875	0.0721509	0.216367	-0.0664593	RAB31	AAA	6	58.8365	13597_20	0.718278	1.07783	1.24156	0.935701	deCODE
-0.0552821	0.12262	0.0358075	0.0148994	-0.125464	PMM2	AAA	17	65.5963	17794_6	0.528538	0.946218	1.01501	0.882088	deCODE
-0.0281258	0.21538	0.0227021	0.0163695	-0.0726212	NTN1	AAA	39	119	6649_51	0.646057	0.972266	1.0165	0.929953	deCODE
0.0643866	0.621778	0.130514	0.320189	-0.191416	SIGLEC1	AAA	3	29.1104	4464_10	0.891721	1.0665	1.37739	0.825789	deCODE
-0.0515782	0.689622	0.12915	0.201551	-0.304707	TWSG1	AAA	7	41.9944	9234_8	0.91397	0.949729	1.2233	0.737339	deCODE
-0.0142977	0.329156	0.014652	0.0144198	-0.0430151	IFNAR1	AAA	60	155.656	9183_7	0.739929	0.985804	1.01452	0.957897	deCODE
0.00647658	0.759095	0.0211191	0.0478693	-0.0349162	EMILIN3	AAA	27	98.7108	8773_172	0.947561	1.0065	1.04903	0.965686	deCODE
-0.0121948	0.243985	0.0104669	0.00831994	-0.0327096	ENPP5	AAA	85	390.614	6556_5	0.676714	0.987879	1.00835	0.96782	deCODE
0.00399685	0.612923	0.00790037	0.0194813	-0.0114876	ICAM1	AAA	102	623.685	4342_10	0.88541	1.004	1.01967	0.988578	deCODE
-0.0408254	0.196626	0.0316176	0.021144	-0.102795	THBS4	AAA	22	50.7132	3340_53	0.630633	0.959997	1.02137	0.902312	deCODE
-0.288388	0.000719182	0.0852674	-0.121267	-0.455509	CCDC80	AAA	5	44.4961	3234_23	0.0288327	0.749471	0.885797	0.634125	deCODE
0.0136893	0.0749148	0.00768637	0.0287543	-0.00137569	SIGLEC9	AAA	142	222.269	3007_7	0.44132	1.01378	1.02917	0.998625	deCODE
0.0405553	0.379598	0.0461571	0.131022	-0.0499109	SEZ6L	AAA	14	42.1725	19563_3	0.773013	1.04139	1.13999	0.951314	deCODE
0.0561531	0.168237	0.0407529	0.136027	-0.0237212	ANTXR2	AAA	17	65.2722	15559_5	0.59	1.05776	1.14571	0.976558	deCODE
-0.0589201	0.308417	0.0578471	0.0544581	-0.172298	PXDN	AAA	12	51.6231	13463_1	0.724018	0.942782	1.05597	0.841728	deCODE
0.0170397	0.000692674	0.00502283	0.0268843	0.00719519	LILRA3	AAA	151	1044.04	6391_52	0.0288327	1.01719	1.02725	1.00722	deCODE
-0.0456432	0.793395	0.174274	0.295927	-0.387214	ACADVL	AAA	1	37.0377	19262_219	0.953347	0.955383	1.34437	0.678946	deCODE
0.0973582	0.0180313	0.0411667	0.178043	0.016673	RSPO3	AAA	17	60.4	13094_75	0.226336	1.10226	1.19488	1.01681	deCODE
0.0614934	0.249659	0.0534178	0.16619	-0.0432035	GSN	AAA	15	72.7036	4775_34	0.680919	1.06342	1.1808	0.957716	deCODE
0.00438981	0.77663	0.0154727	0.0347157	-0.0259361	TCN2	AAA	70	166.834	5584_21	0.947561	1.0044	1.03533	0.974397	deCODE
-0.0502982	0.182164	0.0377014	0.0235952	-0.124192	DSC2	AAA	14	65.9995	13126_52	0.604019	0.950946	1.02388	0.883211	deCODE
-0.00228079	0.924997	0.0242273	0.0452039	-0.0497655	GM2A	AAA	28	63.7561	15441_6	0.991304	0.997722	1.04624	0.951453	deCODE
0.0346651	0.385175	0.0399184	0.112904	-0.0435735	COL15A1	AAA	20	50.875	8974_172	0.773013	1.03527	1.11952	0.957362	deCODE
-0.0040855	0.87545	0.0260655	0.0470019	-0.0551728	CYTL1	AAA	34	115.078	8402_22	0.977615	0.995923	1.04812	0.946322	deCODE
0.0129791	0.340196	0.0136081	0.0396505	-0.0136923	MIA	AAA	71	230.742	2687_2	0.750132	1.01306	1.04045	0.986401	deCODE
0.0384005	0.432514	0.0489242	0.13429	-0.0574892	CST3	AAA	21	45.943	2609_59	0.795468	1.03915	1.14372	0.944132	deCODE
-0.0227191	0.89649	0.174632	0.319552	-0.364991	CPLX2	AAA	2	29.7036	15321_8	0.982067	0.977537	1.37651	0.694203	deCODE
-0.0372549	0.218428	0.0302709	0.0220749	-0.0965848	MXRA7	AAA	25	62.3385	8005_1	0.649735	0.96343	1.02232	0.907933	deCODE
0.0135735	0.295022	0.0129621	0.0389789	-0.0118318	KLK11	AAA	62	288.807	2831_29	0.714419	1.01367	1.03975	0.988238	deCODE
-0.0245787	0.507827	0.0371153	0.048166	-0.0973234	COL18A1	AAA	21	53.2487	2201_17	0.840846	0.975721	1.04934	0.907263	deCODE
-0.0338356	7.22868e-05	0.00852577	-0.0171254	-0.0505458	CCL16	AAA	50	638.676	4913_78	0.00554408	0.96673	0.98302	0.95071	deCODE
-0.017565	0.386003	0.0202621	0.022148	-0.0572779	CCL3	AAA	12	211.263	3040_59	0.773013	0.982588	1.0224	0.944332	deCODE
-0.0500354	0.20477	0.0394577	0.0273002	-0.127371	PLAT	AAA	11	91.5439	2212_69	0.634066	0.951196	1.02768	0.880407	deCODE
0.0628853	0.68086	0.152898	0.362559	-0.236789	DUT	AAA	1	50.6273	9995_6	0.9085	1.0649	1.437	0.789158	deCODE
0.264593	0.0610815	0.141274	0.541486	-0.0122992	NSF	AAA	3	50.7025	13992_12	0.40537	1.3029	1.71856	0.987776	deCODE
-0.26177	0.000823756	0.0782644	-0.108374	-0.415165	PRDX6	AAA	3	51.865	5018_68	0.0315893	0.769688	0.897292	0.660231	deCODE
0.215117	0.00738697	0.0803011	0.372504	0.0577294	DARS2	AAA	3	55.719	12395_86	0.148075	1.24001	1.45136	1.05943	deCODE
-0.155382	0.414792	0.190538	0.218066	-0.52883	SERPINC1	AAA	1	48.8938	3344_60	0.783397	0.856088	1.24367	0.589294	deCODE
-0.212885	0.0806154	0.121849	0.025934	-0.451704	NUDT5	AAA	1	78.7279	17761_2	0.461706	0.808249	1.02627	0.636542	deCODE
0.162221	0.0954483	0.0972938	0.352914	-0.0284712	SORCS1	AAA	3	39.666	15636_49	0.47595	1.17612	1.42321	0.97193	deCODE
-0.0168289	0.477907	0.0237136	0.0296489	-0.0633067	IGDCC4	AAA	20	143.412	9793_145	0.825742	0.983312	1.03009	0.938656	deCODE
0.0453428	0.00414507	0.0158159	0.0763415	0.0143441	ANXA2	AAA	77	136.441	13700_10	0.101554	1.04639	1.07933	1.01445	deCODE
0.143363	0.442622	0.186726	0.509338	-0.222613	FTL	AAA	1	34.195	15324_58	0.801628	1.15415	1.66419	0.800425	deCODE
-0.0559479	0.36009	0.0611323	0.0638691	-0.175765	TGM2	AAA	5	55.5991	18934_50	0.758797	0.945588	1.06595	0.838815	deCODE
0.121	0.136782	0.0813238	0.280392	-0.0383916	ALDOC	AAA	3	92.1318	9876_20	0.548373	1.12863	1.32365	0.962336	deCODE
-0.00702878	0.834192	0.0335777	0.0587824	-0.0728399	CD274	AAA	24	43.2313	5060_62	0.963619	0.992996	1.06054	0.92975	deCODE
-0.0166969	0.486426	0.0239896	0.0303219	-0.0637156	SPINK2	AAA	42	84.2723	13405_61	0.832256	0.983442	1.03079	0.938272	deCODE
0.0333654	0.612891	0.0659458	0.162617	-0.0958861	OLFM1	AAA	11	48.112	5703_26	0.88541	1.03393	1.17659	0.908568	deCODE
-0.0117788	0.0332452	0.00553228	-0.000935758	-0.0226219	LILRB3	AAA	189	771.964	15615_8	0.300437	0.98829	0.999065	0.977632	deCODE
0.032105	0.105724	0.0198459	0.0710022	-0.0067922	CPXM1	AAA	60	82.5271	6255_74	0.494585	1.03263	1.07358	0.993231	deCODE
0.000766324	0.961821	0.0160087	0.0321428	-0.0306102	FGF2	AAA	51	122.481	3025_50	0.996353	1.00077	1.03267	0.969854	deCODE
-0.0105245	0.850724	0.0559236	0.0990837	-0.120133	DNAJB11	AAA	5	64.3141	7110_2	0.966264	0.989531	1.10416	0.886803	deCODE
-0.0521921	0.578515	0.0939457	0.131938	-0.236322	CSRP1	AAA	1	118.81	15529_33	0.867035	0.949147	1.14104	0.789526	deCODE
-0.0260608	0.417715	0.0321583	0.0369684	-0.08909	CCDC126	AAA	29	53.6326	6388_21	0.784718	0.974276	1.03766	0.914763	deCODE
-0.235506	8.5902e-05	0.0599664	-0.117974	-0.353038	ANXA11	AAA	9	58.5203	17513_11	0.00603047	0.790171	0.888719	0.70255	deCODE
-0.0085208	0.585949	0.0156427	0.0221383	-0.0391799	APOH	AAA	10	269.864	8288_27	0.870779	0.991515	1.02239	0.961578	deCODE
-0.00399115	0.950927	0.0648518	0.123116	-0.131098	COLGALT1	AAA	9	45.6813	5638_23	0.995827	0.996017	1.13102	0.877132	deCODE
0.00490759	0.957039	0.0911011	0.183462	-0.173647	GCLM	AAA	6	43.0838	18214_2	0.996079	1.00492	1.20137	0.840593	deCODE
0.325109	0.0455003	0.162554	0.64371	0.00650803	BPNT1	AAA	1	47.0103	17814_8	0.355144	1.38418	1.90353	1.00653	deCODE
0.0322559	0.3397	0.0337844	0.098472	-0.0339602	B3GALTL	AAA	12	86.7149	5727_35	0.749976	1.03278	1.10348	0.96661	deCODE
0.0171419	0.364997	0.0189228	0.0542299	-0.0199461	BPIFB1	AAA	49	116.532	15367_38	0.762965	1.01729	1.05573	0.980251	deCODE
0.804554	1.23603e-05	0.184061	1.16531	0.443802	MAP3K3	AAA	1	35.7743	12990_39	0.0016772	2.2357	3.20691	1.55862	deCODE
-0.0845044	0.0183481	0.0358295	-0.0142799	-0.154729	SMOC1	AAA	19	62.8977	13118_5	0.226336	0.918968	0.985822	0.856647	deCODE
0.0158241	0.826125	0.0720344	0.157009	-0.125361	MTHFD2	AAA	3	47.0594	18321_38	0.963619	1.01595	1.17001	0.882179	deCODE
-0.144021	0.220843	0.117636	0.0865416	-0.374583	DEFB4A	AAA	9	61.2877	13397_88	0.653635	0.86587	1.0904	0.687576	deCODE
-0.00501908	0.675763	0.0120002	0.0185008	-0.028539	LBP	AAA	54	192.552	3074_6	0.908105	0.994993	1.01867	0.971864	deCODE
-0.0552783	0.218788	0.0449506	0.0328233	-0.14338	CRLF1	AAA	27	37.721	14747_9	0.649735	0.946222	1.03337	0.866425	deCODE
0.0134775	0.535602	0.0217563	0.056119	-0.029164	IGFBP7	AAA	48	87.0167	3320_49	0.850132	1.01357	1.05772	0.971257	deCODE
0.00700462	0.76312	0.0232413	0.0525567	-0.0385475	CLSTN2	AAA	59	63.9609	18882_7	0.947561	1.00703	1.05396	0.962186	deCODE
0.0343345	0.772143	0.118569	0.266726	-0.198057	MMP2	AAA	4	49.1425	4160_49	0.947561	1.03493	1.30568	0.820323	deCODE
-0.127352	0.183613	0.095774	0.0603616	-0.315066	TIMP2	AAA	2	57.8668	2278_61	0.606541	0.880424	1.06222	0.729741	deCODE
-0.0221402	0.890295	0.160517	0.292467	-0.336747	ARL4D	AAA	1	41.4455	18413_24	0.981496	0.978103	1.33973	0.714089	deCODE
-0.508824	0.000313156	0.141176	-0.232123	-0.785524	CSK	AAA	1	55.9862	3363_31	0.0157831	0.601202	0.792849	0.455881	deCODE
-0.0163132	0.567526	0.0285346	0.0396136	-0.0722401	NT5C	AAA	20	160.51	12560_9	0.862287	0.983819	1.04041	0.930308	deCODE
-0.210041	0.0436617	0.104119	-0.00597223	-0.414109	PRPSAP1	AAA	2	55.7781	9478_69	0.346934	0.810551	0.994046	0.660929	deCODE
-0.0921067	0.131433	0.0610595	0.0275678	-0.211781	PLG	AAA	32	52.2397	4151_6	0.540215	0.912008	1.02795	0.809142	deCODE
0.436483	1.38773e-05	0.100438	0.633338	0.239628	ANGPTL4	AAA	1	151.918	3796_79	0.00174853	1.54726	1.88389	1.27078	deCODE
-0.055682	0.583664	0.101602	0.143454	-0.254818	DMKN	AAA	4	25.87	5963_9	0.868846	0.94584	1.15425	0.775058	deCODE
-0.0398691	0.398575	0.0472288	0.0526977	-0.132436	SEMA4C	AAA	6	148.016	7923_41	0.780308	0.960915	1.05411	0.875959	deCODE
0.0417867	0.741743	0.126801	0.290312	-0.206739	EVA1C	AAA	1	74.2868	8877_22	0.941293	1.04267	1.33685	0.813232	deCODE
-0.0959632	0.182148	0.0719273	0.0450117	-0.236938	NT5M	AAA	6	43.9866	17856_23	0.604019	0.908497	1.04604	0.78904	deCODE
0.0140478	0.66173	0.0321073	0.076977	-0.0488814	HDHD2	AAA	11	111.448	13472_35	0.902637	1.01415	1.08002	0.952294	deCODE
0.0498427	0.407783	0.0602109	0.167854	-0.0681684	APOC1	AAA	42	38.0538	15364_101	0.782321	1.05111	1.18276	0.934103	deCODE
0.215554	0.00699708	0.079924	0.372202	0.0589055	PNKP	AAA	5	58.8406	13657_2	0.14337	1.24055	1.45093	1.06068	deCODE
0.0019178	0.946026	0.0283288	0.0574412	-0.0536056	LHB	AAA	22	89.6343	8376_25	0.995827	1.00192	1.05912	0.947806	deCODE
0.00104032	0.972388	0.0300553	0.0599476	-0.0578669	FAM3D	AAA	8	133.073	13102_1	0.996353	1.00104	1.06178	0.943776	deCODE
0.034005	0.791136	0.1284	0.285665	-0.217655	IL22	AAA	2	37.4801	2778_10	0.953347	1.03459	1.33065	0.804403	deCODE
0.0209457	0.101875	0.0128043	0.0460417	-0.00415034	ENGASE	AAA	81	147.488	16781_2	0.490071	1.02117	1.04712	0.995858	deCODE
0.000385288	0.985458	0.0211382	0.0418153	-0.0410448	MTHFSD	AAA	52	66.7599	19129_15	0.996353	1.00039	1.0427	0.959786	deCODE
-0.00138632	0.980228	0.055937	0.108248	-0.111021	APRT	AAA	14	95.1657	10088_37	0.996353	0.998615	1.11432	0.89492	deCODE
0.0142356	0.64197	0.0306178	0.0742453	-0.0457741	GLIPR2	AAA	26	50.6111	15522_2	0.897027	1.01434	1.07707	0.955258	deCODE
0.00522726	0.755625	0.0167955	0.0381458	-0.0276912	SPINT2	AAA	58	129.733	2843_13	0.946846	1.00524	1.03888	0.972689	deCODE
0.00852614	0.411046	0.0103718	0.0288544	-0.0118021	CD177	AAA	103	496.126	13116_25	0.782321	1.00856	1.02927	0.988267	deCODE
-0.0358657	0.225573	0.0295961	0.0221415	-0.093873	ECH1	AAA	7	169.82	12662_82	0.657413	0.96477	1.02239	0.910398	deCODE
-0.0116283	0.804518	0.046982	0.0804549	-0.103711	PPP1R14A	AAA	14	49.3072	19117_3	0.954477	0.988439	1.08378	0.901485	deCODE
0.0593297	0.434376	0.0758958	0.208083	-0.0894234	SARS2	AAA	3	65.5484	12348_46	0.795468	1.06113	1.23132	0.914458	deCODE
0.1	0.588824	0.185	0.462593	-0.262593	IFNL3	AAA	1	35.8707	5713_9	0.872113	1.10517	1.58819	0.769055	deCODE
-0.00390528	0.973127	0.115929	0.223311	-0.231121	NDE1	AAA	2	40.0928	9765_4	0.996353	0.996102	1.25021	0.793643	deCODE
0.0389831	0.796077	0.150847	0.334639	-0.256673	PRPSAP2	AAA	1	51.9851	19150_20	0.953347	1.03975	1.39744	0.773622	deCODE
-0.0226441	0.0145177	0.00926444	-0.00448609	-0.040802	ACP1	AAA	83	803.633	3858_5	0.206527	0.97761	0.995524	0.960019	deCODE
-0.206835	0.226077	0.170863	0.128051	-0.54172	IGFBP4	AAA	1	47.4917	2950_57	0.657413	0.813154	1.13661	0.581747	deCODE
0.0202091	0.0823296	0.0116323	0.0430079	-0.00258978	SERPINE2	AAA	59	266.646	19154_41	0.463992	1.02041	1.04395	0.997414	deCODE
-0.0419048	0.80476	0.169524	0.290356	-0.374165	CASS4	AAA	1	49.9882	12855_16	0.954477	0.958961	1.3369	0.687863	deCODE
-0.0105016	0.904209	0.087261	0.160527	-0.18153	SHH	AAA	4	39.7629	2743_5	0.985197	0.989553	1.17413	0.833993	deCODE
0.0470733	0.370022	0.0525119	0.149995	-0.0558482	SULT2A1	AAA	5	89.7818	9829_91	0.764628	1.0482	1.16183	0.945683	deCODE
0.0561741	0.00235952	0.0184735	0.0923814	0.0199667	ANXA2	AAA	63	97.646	4961_17	0.0663577	1.05778	1.09678	1.02017	deCODE
0.0480874	0.083515	0.0277858	0.102547	-0.0063718	PGLYRP2	AAA	36	50.6511	5601_2	0.464733	1.04926	1.10799	0.993648	deCODE
0.0403686	0.536802	0.0653577	0.168467	-0.0877301	ZG16B	AAA	8	67.0925	8310_6	0.850132	1.04119	1.18349	0.916008	deCODE
0.0184619	0.384025	0.0212083	0.0600295	-0.0231056	IMPAD1	AAA	22	122.81	9231_23	0.773013	1.01863	1.06187	0.977159	deCODE
-0.0813473	0.21306	0.065329	0.0466952	-0.20939	BCAT2	AAA	5	75.1439	19365_11	0.64577	0.921873	1.0478	0.811079	deCODE
-0.0650879	0.465501	0.0891838	0.109709	-0.239885	ITIH4	AAA	5	58.2751	4811_33	0.818761	0.936985	1.11595	0.786718	deCODE
0.0937063	0.451565	0.124476	0.337674	-0.150261	IRF3	AAA	1	73.817	17151_84	0.809512	1.09824	1.40168	0.860483	deCODE
-0.0175067	0.441431	0.0227425	0.0270678	-0.0620812	CAPG	AAA	28	133.176	4968_50	0.800445	0.982646	1.02744	0.939807	deCODE
0.0282926	0.388194	0.032788	0.0925559	-0.0359706	CCL4L1	AAA	17	101.209	2781_63	0.775509	1.0287	1.09697	0.964669	deCODE
0.0313054	0.841481	0.156527	0.338092	-0.275482	AOC2	AAA	1	64.772	6434_18	0.965759	1.0318	1.40227	0.759206	deCODE
-0.229716	0.0292219	0.105351	-0.0232317	-0.436201	VAT1	AAA	2	56.1125	18175_65	0.284329	0.794759	0.977036	0.646488	deCODE
-0.106379	0.166705	0.076926	0.0443935	-0.257151	LMAN2L	AAA	5	41.0402	8013_9	0.59	0.899084	1.04539	0.773251	deCODE
-0.0372149	0.794475	0.142857	0.24278	-0.31721	C3	AAA	1	46.2476	2683_1	0.953347	0.963469	1.27479	0.728178	deCODE
-0.0691469	0.524334	0.108606	0.143716	-0.28201	NEK7	AAA	1	46.3189	12703_6	0.843617	0.93319	1.15456	0.754266	deCODE
0.0337897	0.436064	0.0433838	0.11882	-0.0512409	GCA	AAA	10	116.942	12594_5	0.795468	1.03437	1.12617	0.95005	deCODE
-0.0375057	0.235835	0.0316381	0.0245037	-0.0995152	POFUT1	AAA	10	150.635	5634_39	0.669415	0.963189	1.02481	0.905276	deCODE
-0.0122193	0.29676	0.0117109	0.0107337	-0.0351723	CPNE1	AAA	28	490.176	5346_24	0.715142	0.987855	1.01079	0.965439	deCODE
-0.0215713	0.176201	0.0159487	0.00968751	-0.0528302	BTD	AAA	48	128.403	15644_1	0.598746	0.97866	1.00973	0.948541	deCODE
0.0105385	0.884643	0.0726366	0.152904	-0.131827	HAGH	AAA	10	49.1347	19267_14	0.980347	1.01059	1.16521	0.876493	deCODE
-0.0975096	0.37501	0.109916	0.117922	-0.312941	RAB22A	AAA	3	36.9701	12408_333	0.770102	0.907094	1.12516	0.731293	deCODE
-0.0308328	0.0692029	0.0169682	0.00242427	-0.0640899	GDF15	AAA	50	100.882	4374_45	0.429016	0.969638	1.00243	0.937921	deCODE
-0.0159985	0.582054	0.0290678	0.0409733	-0.0729704	PDCD5	AAA	37	80.0502	12517_52	0.867617	0.984129	1.04182	0.929628	deCODE
-0.0427483	0.0462605	0.0214491	-0.000708788	-0.0847879	CEL	AAA	45	99.3161	9796_4	0.358666	0.958153	0.999291	0.918707	deCODE
0.0792641	0.493958	0.115878	0.306382	-0.147854	CHRD	AAA	2	62.0378	13438_115	0.837024	1.08249	1.3585	0.862557	deCODE
0.00796528	0.765537	0.0267096	0.0603151	-0.0443846	FKBP7	AAA	21	83.8796	9288_7	0.947561	1.008	1.06217	0.956586	deCODE
-0.00918362	0.921091	0.092708	0.172521	-0.190888	OLA1	AAA	6	37.2287	12659_13	0.991195	0.990858	1.1883	0.826225	deCODE
-0.019339	0.204245	0.015233	0.0105171	-0.0491951	KNG1	AAA	46	104.534	15343_337	0.634066	0.980847	1.01057	0.951995	deCODE
0.00122386	0.979078	0.0466673	0.0926901	-0.0902424	IDH1	AAA	7	100.31	18338_26	0.996353	1.00122	1.09712	0.91371	deCODE
-0.057948	0.513084	0.0885997	0.115704	-0.2316	SLPI	AAA	6	43.6764	4413_3	0.840846	0.943699	1.12266	0.793263	deCODE
0.0432339	0.390207	0.0503163	0.141852	-0.0553842	YWHAB	AAA	7	66.2328	14156_33	0.776891	1.04418	1.15241	0.946122	deCODE
-0.0192318	0.770557	0.065942	0.110012	-0.148476	SPINT3	AAA	34	60.4497	7926_13	0.947561	0.980952	1.11629	0.862021	deCODE
-0.00809751	0.367	0.00897622	0.00949555	-0.0256906	TCN2	AAA	82	804.367	15560_52	0.762965	0.991935	1.00954	0.974637	deCODE
0.00114841	0.918204	0.0111826	0.023066	-0.0207692	CRELD1	AAA	92	375.719	7628_40	0.990044	1.00115	1.02333	0.979445	deCODE
-0.130515	0.506977	0.196691	0.254993	-0.516022	NETO1	AAA	1	31.7266	15298_199	0.840515	0.877644	1.29045	0.59689	deCODE
0.00391003	0.727748	0.0112317	0.0259238	-0.0181038	MATN3	AAA	94	193.173	19361_78	0.93522	1.00392	1.02626	0.982059	deCODE
-0.240404	0.279333	0.222222	0.195144	-0.675952	CLEC4G	AAA	1	33.1294	10781_19	0.703784	0.78631	1.21549	0.508672	deCODE
-0.0236085	0.422059	0.0294057	0.0340256	-0.0812425	HIBCH	AAA	37	71.2777	12396_19	0.788061	0.976668	1.03461	0.92197	deCODE
-0.114008	0.28842	0.107393	0.0964786	-0.324494	DNAJC10	AAA	1	92.9418	8297_8	0.710577	0.892251	1.10129	0.722893	deCODE
0.00702489	0.866264	0.0417142	0.0887833	-0.0747335	CBR1	AAA	13	127.443	12381_26	0.974548	1.00705	1.09284	0.927991	deCODE
0.0299729	0.166094	0.0216432	0.0723927	-0.012447	PDGFRL	AAA	34	102.303	9713_67	0.59	1.03043	1.07508	0.98763	deCODE
0.090404	0.05625	0.0473544	0.183217	-0.00240893	ACY1	AAA	4	202.181	3343_1	0.386182	1.09462	1.20107	0.997594	deCODE
-0.0300274	0.439461	0.0388401	0.0460978	-0.106153	RARRES2	AAA	14	60.2681	3079_62	0.800009	0.970419	1.04718	0.899287	deCODE
0.00471561	0.441116	0.00612169	0.0167139	-0.00728269	SIRPB1	AAA	146	590.093	6247_9	0.800445	1.00473	1.01685	0.992744	deCODE
0.114293	0.343605	0.120681	0.350822	-0.122237	MANF	AAA	2	36.0592	9223_11	0.75078	1.12108	1.42023	0.884939	deCODE
0.137521	0.406917	0.165821	0.462525	-0.187483	IGFBP2	AAA	2	35.1224	8469_41	0.782321	1.14743	1.58808	0.829043	deCODE
0.0638607	0.600411	0.121916	0.302811	-0.17509	DNAJA4	AAA	1	69.1932	9744_139	0.878945	1.06594	1.35366	0.839382	deCODE
-0.041915	0.488035	0.0604453	0.0765556	-0.160386	PGLS	AAA	11	54.755	17799_9	0.833124	0.958951	1.07956	0.851815	deCODE
0.0463115	0.714592	0.126639	0.29452	-0.201897	TPM4	AAA	1	70.3497	9863_1	0.9261	1.0474	1.34248	0.817179	deCODE
0.0101752	0.765833	0.0341644	0.0771362	-0.0567858	ALPPL2	AAA	19	62.9033	6715_63	0.947561	1.01023	1.08019	0.944796	deCODE
-0.0213162	0.403866	0.0255364	0.0287342	-0.0713666	PDXK	AAA	19	45.8937	11098_1	0.780808	0.978909	1.02915	0.931121	deCODE
0.0270256	0.263313	0.0241603	0.0743789	-0.0203277	FTCD	AAA	27	141.588	9213_24	0.688103	1.02739	1.07721	0.979878	deCODE
0.134131	0.0635685	0.0723004	0.275838	-0.00757489	CCDC134	AAA	6	40.7967	15300_66	0.417663	1.14354	1.31763	0.992454	deCODE
0.0268568	0.330335	0.0275896	0.0809314	-0.0272178	SPON2	AAA	33	65.4239	8099_42	0.739929	1.02722	1.0843	0.973149	deCODE
0.317287	0.179404	0.236324	0.780473	-0.1459	CALB2	AAA	1	31.3809	16803_4	0.601858	1.3734	2.1825	0.864244	deCODE
-0.109736	0.295179	0.104828	0.0957219	-0.315195	NIT2	AAA	3	39.3295	17808_37	0.714419	0.89607	1.10045	0.729647	deCODE
-0.0844205	0.00595737	0.0306971	-0.0242554	-0.144586	BOC	AAA	22	49.2197	4328_2	0.13136	0.919045	0.976036	0.865381	deCODE
0.027763	0.717669	0.0767831	0.178255	-0.122729	HPCAL1	AAA	5	57.2013	17791_25	0.928129	1.02815	1.19513	0.884503	deCODE
0.0401684	0.522856	0.0628664	0.163384	-0.0830475	NHEJ1	AAA	5	72.7733	11351_233	0.8423	1.04099	1.17749	0.920307	deCODE
-0.0279377	0.399225	0.0331405	0.0370165	-0.0928918	CHMP2B	AAA	22	46.3021	17350_13	0.780308	0.972449	1.03771	0.911292	deCODE
0.00792927	0.820312	0.0349087	0.0763491	-0.0604905	POGLUT1	AAA	15	67.4177	6467_65	0.962762	1.00796	1.07934	0.941303	deCODE
-0.0108809	0.370177	0.012142	0.0129169	-0.0346788	PDIA5	AAA	69	170.496	5593_11	0.764628	0.989178	1.013	0.965916	deCODE
0.0806865	0.295612	0.0771463	0.23189	-0.0705174	HGD	AAA	10	37.0294	9832_33	0.714419	1.08403	1.26098	0.931912	deCODE
0.00616348	0.774952	0.0215579	0.0484161	-0.0360892	KLKB1	AAA	44	73.0305	4152_58	0.947561	1.00618	1.04961	0.964554	deCODE
0.0275522	0.217383	0.0223363	0.0713306	-0.0162261	KNG1	AAA	28	75.6005	7784_1	0.648838	1.02794	1.07394	0.983905	deCODE
0.135525	0.142778	0.0924755	0.316774	-0.0457236	BMP1	AAA	4	34.7863	3348_49	0.560766	1.14514	1.37269	0.955306	deCODE
-3.77561e-05	0.999285	0.0421127	0.0825017	-0.0825772	GHR	AAA	15	78.1839	2948_58	0.999704	0.999962	1.086	0.92074	deCODE
0.145406	0.205568	0.114869	0.370544	-0.0797324	PROS1	AAA	2	52.8019	2700_56	0.635066	1.15651	1.44852	0.923363	deCODE
0.00747008	0.85051	0.0396358	0.0851549	-0.0702147	CFI	AAA	16	47.2463	2567_5	0.966264	1.0075	1.08889	0.932194	deCODE
-0.0206787	0.536543	0.033458	0.0448978	-0.0862553	KNG1	AAA	19	60.0294	19631_13	0.850132	0.979534	1.04592	0.91736	deCODE
-0.162214	0.328563	0.166031	0.1632	-0.487628	ST13	AAA	1	44.3203	18387_7	0.739929	0.850259	1.17727	0.614082	deCODE
0.0150937	0.873053	0.0944644	0.200241	-0.170053	PCNP	AAA	2	56.9306	17769_28	0.977615	1.01521	1.2217	0.84362	deCODE
-0.026654	0.356287	0.0288943	0.0299778	-0.0832858	FAIM	AAA	21	211.596	16594_44	0.754048	0.973698	1.03043	0.920088	deCODE
-0.0119087	0.433713	0.0152119	0.0179061	-0.0417234	CRHBP	AAA	65	105.529	6039_24	0.795468	0.988162	1.01807	0.959135	deCODE
0.0795774	0.460569	0.107842	0.290943	-0.131788	MVD	AAA	2	59.0849	18422_41	0.815917	1.08283	1.33769	0.876526	deCODE
0.122783	0.0854782	0.0713958	0.262716	-0.0171504	BOLA3	AAA	2	103.388	5980_55	0.472676	1.13064	1.30046	0.982996	deCODE
0.0656806	0.427675	0.082807	0.227979	-0.0966181	HK2	AAA	4	50.2126	13130_150	0.792456	1.06789	1.25606	0.907903	deCODE
-0.0075188	0.953093	0.12782	0.243003	-0.258041	ICOSLG	AAA	1	75.1877	5061_27	0.995827	0.992509	1.27507	0.772564	deCODE
0.119608	0.51638	0.184314	0.480856	-0.24164	DNAJB6	AAA	1	39.83	11606_22	0.840863	1.12705	1.61746	0.785339	deCODE
0.0792598	0.349645	0.0847446	0.245356	-0.0868365	PSAT1	AAA	5	58.6938	18342_2	0.75078	1.08249	1.27808	0.916827	deCODE
0.0546825	0.52801	0.0866537	0.224521	-0.115156	DCXR	AAA	2	82.2822	17758_79	0.846737	1.05621	1.25172	0.891227	deCODE
0.0444629	0.466595	0.0610729	0.164164	-0.0752378	ADH1A	AAA	5	51.6666	17396_23	0.818761	1.04547	1.17841	0.927523	deCODE
-0.00193166	0.958395	0.0370277	0.0706413	-0.0745046	HRSP12	AAA	17	85.6132	14636_25	0.996116	0.99807	1.0732	0.928203	deCODE
-0.207778	0.00876224	0.0792685	-0.0524147	-0.363141	ALDH1A1	AAA	5	32.6258	11265_8	0.156127	0.812387	0.948935	0.695488	deCODE
0.0294504	0.471315	0.0408839	0.109581	-0.0506806	SERPINB8	AAA	17	73.7099	19130_81	0.819112	1.02989	1.11581	0.950582	deCODE
0.0114277	0.882469	0.0772975	0.162928	-0.140073	SERPINB5	AAA	6	52.4909	15417_3	0.979041	1.01149	1.17695	0.869295	deCODE
-0.0134367	0.0665793	0.00732442	0.000918926	-0.0277923	SIRPA	AAA	139	913.346	5430_66	0.422467	0.986653	1.00092	0.97259	deCODE
-0.0244572	0.0202941	0.010538	-0.00380317	-0.0451112	ITPA	AAA	94	211.135	18916_25	0.232471	0.975839	0.996204	0.955891	deCODE
0.0181335	0.403643	0.0217133	0.0606908	-0.0244238	PDCD1LG2	AAA	39	73.9197	3004_67	0.780808	1.0183	1.06257	0.975872	deCODE
-0.0262212	0.67781	0.0631146	0.0974812	-0.149924	NUDT9	AAA	5	59.7311	9482_110	0.908191	0.97412	1.10239	0.860774	deCODE
0.0454851	0.613573	0.0900732	0.222025	-0.131055	MPST	AAA	6	55.4668	12686_15	0.88541	1.04654	1.2486	0.877169	deCODE
-0.0173922	0.753273	0.0553317	0.0910558	-0.12584	RPN1	AAA	9	44.411	10490_3	0.946846	0.982758	1.09533	0.881756	deCODE
-0.014846	0.538237	0.024121	0.0324302	-0.0621223	EPHB1	AAA	41	57.8591	17680_12	0.850132	0.985264	1.03296	0.939768	deCODE
0.0904325	0.498742	0.133683	0.352446	-0.171581	NUDCD3	AAA	1	74.1788	4254_6	0.838053	1.09465	1.42254	0.842332	deCODE
0.034468	0.399677	0.0409262	0.114682	-0.0457459	RALB	AAA	12	71.091	18432_32	0.780308	1.03507	1.12152	0.955285	deCODE
0.067904	0.419642	0.0841393	0.232814	-0.097006	FIS1	AAA	7	62.3364	17746_77	0.786505	1.07026	1.26215	0.907551	deCODE
0.0113921	0.876688	0.0734177	0.155288	-0.132504	ELMO1	AAA	5	43.8938	12764_3	0.977615	1.01146	1.16799	0.8759	deCODE
0.0135417	0.788075	0.0503762	0.112277	-0.0851939	PREP	AAA	13	37.0055	14273_19	0.953347	1.01363	1.11882	0.918334	deCODE
-0.0302216	0.80324	0.121296	0.207514	-0.267957	RTN4IP1	AAA	2	42.7162	18180_58	0.954477	0.970231	1.23061	0.764941	deCODE
-0.0477527	0.34237	0.0502928	0.0508194	-0.146325	DNAJC30	AAA	7	84.6942	7866_11	0.75078	0.95337	1.05213	0.863877	deCODE
0.00992063	0.95417	0.172619	0.348248	-0.328406	IGFBP5	AAA	1	40.0295	19581_15	0.995827	1.00997	1.41658	0.72007	deCODE
0.279879	0.072476	0.155825	0.585289	-0.0255315	GFER	AAA	1	43.4052	15398_2	0.434651	1.32297	1.79551	0.974792	deCODE
0.066029	0.056326	0.0345972	0.133838	-0.00178034	GSTT2B	AAA	25	97.5374	11273_176	0.386182	1.06826	1.14321	0.998221	deCODE
0.221658	0.000707051	0.0654471	0.349932	0.0933843	MIF	AAA	3	159.757	8221_19	0.0288327	1.24814	1.41897	1.09788	deCODE
0.0440331	0.219237	0.0358413	0.114281	-0.0262145	QDPR	AAA	32	96.6284	11257_1	0.649974	1.04502	1.12107	0.974126	deCODE
-0.0457413	0.809038	0.189274	0.32523	-0.416712	UBE2N	AAA	1	32.0151	3905_62	0.955466	0.955289	1.38435	0.65921	deCODE
0.00292614	0.977588	0.104159	0.207074	-0.201222	NME2	AAA	4	98.0853	4249_64	0.996353	1.00293	1.23007	0.817731	deCODE
0.049382	0.549647	0.0825386	0.211155	-0.112391	ZADH2	AAA	3	51.9441	17345_12	0.853382	1.05062	1.2351	0.893695	deCODE
-0.0189044	0.39912	0.02242	0.0250379	-0.0628467	ALAD	AAA	32	80.2343	15523_9	0.780308	0.981273	1.02535	0.939087	deCODE
0.0472482	0.697358	0.121495	0.285375	-0.190878	PAICS	AAA	1	79.0744	9841_197	0.920125	1.04838	1.33026	0.826233	deCODE
-0.0429729	0.703032	0.112721	0.177957	-0.263903	HNRNPAB	AAA	2	53.2911	8894_80	0.92273	0.957937	1.19477	0.768048	deCODE
-0.0619785	0.674957	0.147795	0.227694	-0.351651	DNAJB14	AAA	1	48.6804	8053_16	0.908105	0.939903	1.2557	0.703525	deCODE
0.0358972	0.112931	0.0226459	0.0802823	-0.00848785	PPID	AAA	20	73.3798	5202_4	0.508893	1.03655	1.08359	0.991548	deCODE
0.0333639	0.608992	0.0652258	0.161204	-0.0944764	ANXA1	AAA	4	77.8391	4960_72	0.88541	1.03393	1.17492	0.909849	deCODE
-0.0907258	0.59652	0.171371	0.245155	-0.426607	VTA1	AAA	1	37.9545	4209_60	0.877489	0.913268	1.27782	0.65272	deCODE
0.102053	0.239444	0.086752	0.272084	-0.0679777	SRA1	AAA	6	44.5095	18220_141	0.673859	1.10744	1.3127	0.934281	deCODE
-0.0365362	0.151182	0.0254542	0.0133531	-0.0864255	UGDH	AAA	35	50.4884	17755_5	0.568236	0.964123	1.01344	0.917204	deCODE
-0.0589658	0.647442	0.128938	0.193748	-0.311679	ACOT13	AAA	2	39.5074	17675_17	0.897027	0.942739	1.21379	0.732216	deCODE
-0.104856	0.274525	0.0959607	0.0832232	-0.292936	DEF6	AAA	6	68.7085	14090_23	0.702848	0.900454	1.08678	0.74607	deCODE
-0.13328	0.183185	0.100134	0.0629798	-0.32954	SYK	AAA	6	34.2361	11378_37	0.606265	0.87522	1.06501	0.719255	deCODE
-0.121168	0.429938	0.153514	0.179714	-0.42205	SYK	AAA	5	38.1416	10722_13	0.79498	0.885885	1.19687	0.655701	deCODE
-0.082	0.641281	0.176	0.262954	-0.426954	SMAD1	AAA	1	36.2199	9838_4	0.897027	0.921272	1.30077	0.652494	deCODE
-0.181603	0.00103851	0.0553689	-0.0730822	-0.290124	FHIT	AAA	10	40.3253	9826_135	0.0373865	0.833932	0.929524	0.748171	deCODE
0.0650527	0.165079	0.0468615	0.1569	-0.0267942	ISOC1	AAA	15	36.3331	9816_37	0.59	1.06722	1.16988	0.973562	deCODE
0.140206	0.165212	0.101031	0.338223	-0.0578108	HINT1	AAA	1	99.2211	5900_11	0.59	1.15051	1.40245	0.943829	deCODE
0.24581	0.0905873	0.145251	0.530498	-0.0388775	DBNL	AAA	1	72.2248	4978_54	0.47595	1.27866	1.69978	0.961869	deCODE
-0.0993915	0.550133	0.166329	0.226607	-0.42539	NSFL1C	AAA	1	34.8011	4250_23	0.853382	0.905388	1.25434	0.653515	deCODE
0.183468	0.311963	0.181452	0.539106	-0.172171	SDCBP2	AAA	1	31.3469	19261_12	0.727089	1.20138	1.71447	0.841835	deCODE
0.0954479	0.489258	0.138032	0.365986	-0.17509	ATOX1	AAA	1	68.154	19233_75	0.833124	1.10015	1.44194	0.839381	deCODE
0.175153	0.294279	0.167006	0.502479	-0.152173	FAM49B	AAA	1	38.1442	19176_27	0.714419	1.19143	1.65281	0.85884	deCODE
0.0117415	0.8018	0.0467756	0.10342	-0.0799369	ZFAND1	AAA	13	45.0023	19173_5	0.954369	1.01181	1.10896	0.923175	deCODE
-0.0126001	0.892885	0.0935728	0.170799	-0.195999	DCTD	AAA	2	63.3984	17756_69	0.981496	0.987479	1.18625	0.822013	deCODE
-0.0855795	0.036649	0.0409539	-0.00531126	-0.165848	PHPT1	AAA	15	43.9257	16882_27	0.312623	0.91798	0.994703	0.847175	deCODE
-0.0229275	0.348237	0.0244426	0.0249791	-0.0708341	NUDT2	AAA	23	83.8307	16583_8	0.75078	0.977333	1.02529	0.931616	deCODE
-0.0635856	0.470648	0.0881389	0.109163	-0.236335	ARPC1B	AAA	4	33.4289	12689_56	0.818761	0.938394	1.11534	0.789516	deCODE
0.167341	0.158808	0.118758	0.400104	-0.0654208	ALOX15B	AAA	1	73.9991	12422_143	0.582407	1.18216	1.49198	0.936673	deCODE
0.0350089	0.545855	0.0579634	0.148615	-0.0785973	CHKB	AAA	14	63.7511	7761_125	0.853382	1.03563	1.16023	0.924412	deCODE
-0.0280268	0.437152	0.03607	0.042669	-0.0987226	MAPK12	AAA	24	39.4737	5005_4	0.796628	0.972362	1.04359	0.905994	deCODE
-0.00872289	0.376746	0.00986855	0.0106191	-0.0280649	TLR3	AAA	123	150.351	16918_198	0.77187	0.991315	1.01068	0.972325	deCODE
-0.109756	0.531258	0.175305	0.233835	-0.453347	IRF2	AAA	1	34.6829	12801_33	0.849269	0.896053	1.26344	0.635497	deCODE
-0.047427	0.00772283	0.0178032	-0.0125333	-0.0823206	THBS2	AAA	78	103.102	3339_33	0.149704	0.95368	0.987545	0.920977	deCODE
0.0725268	0.495502	0.106409	0.281085	-0.136031	RPE	AAA	2	58.1652	12646_2	0.837221	1.07522	1.32457	0.872815	deCODE
0.0593825	0.270643	0.0539065	0.165037	-0.0462723	ADH6	AAA	13	54.0661	18206_18	0.695939	1.06118	1.17944	0.954782	deCODE
0.0428888	0.40398	0.0513925	0.143616	-0.0578387	ADH5	AAA	15	50.083	11369_23	0.780808	1.04382	1.15444	0.943802	deCODE
0.253218	0.0197905	0.108663	0.466194	0.0402415	VEGFC	AAA	1	201.084	3132_1	0.231316	1.28816	1.59392	1.04106	deCODE
-0.0358286	0.00028919	0.00988431	-0.0164557	-0.0552015	PCSK1	AAA	70	253.941	13388_57	0.0150038	0.964806	0.983679	0.946294	deCODE
-0.261745	0.0830364	0.151007	0.0342227	-0.557713	JUND	AAA	1	51.6001	19602_36	0.464733	0.769707	1.03482	0.572517	deCODE
-0.00307756	0.92567	0.032988	0.0615777	-0.0677328	DBI	AAA	20	58.5482	16919_1	0.991304	0.996927	1.06351	0.93451	deCODE
-0.0373945	0.794475	0.143546	0.243951	-0.31874	C3	AAA	1	46.6384	4900_8	0.953347	0.963296	1.27628	0.727064	deCODE
-0.394636	0.0355497	0.187739	-0.0266734	-0.762599	FAM19A5	AAA	1	34.2231	5609_92	0.308915	0.673925	0.973679	0.466453	deCODE
-0.146703	0.0865316	0.0855916	0.0210538	-0.314459	PDCD6IP	AAA	3	59.0555	18174_79	0.47595	0.863551	1.02128	0.730184	deCODE
0.0710959	0.0883451	0.0417182	0.152862	-0.0106703	TNFAIP8	AAA	13	52.4331	12563_2	0.47595	1.07368	1.16516	0.989386	deCODE
0.244648	0.207726	0.19419	0.625253	-0.135956	SUB1	AAA	1	30.047	19236_24	0.636743	1.27717	1.86872	0.872881	deCODE
0.0135821	0.460677	0.0184105	0.049666	-0.0225019	SPINK6	AAA	38	156.456	5731_1	0.815917	1.01367	1.05092	0.977749	deCODE
0.226683	0.116646	0.144475	0.509849	-0.0564833	ALPPL2	AAA	2	30.5688	6706_18	0.515376	1.25443	1.66504	0.945082	deCODE
-0.0829471	0.543032	0.136373	0.18434	-0.350234	ST6GALNAC6	AAA	6	41.5507	7228_2	0.851473	0.9204	1.20242	0.704523	deCODE
0.0108379	0.909968	0.095844	0.198689	-0.177013	STX7	AAA	6	45.902	8274_64	0.987198	1.0109	1.2198	0.837769	deCODE
-0.00523328	0.79368	0.0200099	0.0339854	-0.044452	PPIL1	AAA	40	223.51	9884_8	0.953347	0.99478	1.03457	0.956522	deCODE
0.0475253	0.509436	0.0720391	0.188719	-0.0936687	PGM2	AAA	9	45.2685	18330_7	0.840846	1.04867	1.2077	0.910584	deCODE
0.0207433	0.00516259	0.00741702	0.0352804	0.00620616	GMPR	AAA	147	498.813	19254_125	0.11827	1.02096	1.03591	1.00623	deCODE
-0.125154	0.0202951	0.0539261	-0.019461	-0.230847	TF	AAA	9	46.9159	4162_54	0.232471	0.882361	0.980727	0.793861	deCODE
-0.00288158	0.714708	0.00788307	0.012569	-0.0183321	PDGFRB	AAA	106	353.909	3459_49	0.9261	0.997123	1.01265	0.981835	deCODE
-0.0465389	0.600911	0.0889691	0.127837	-0.220915	SPINK1	AAA	4	57.2614	8243_55	0.878945	0.954527	1.13637	0.801785	deCODE
0.264122	0.0394441	0.128244	0.515476	0.012768	METAP1	AAA	1	61.607	3210_1	0.32976	1.30229	1.67444	1.01285	deCODE
-0.00542957	0.968209	0.136236	0.261588	-0.272447	DAPP1	AAA	2	32.654	11615_16	0.996353	0.994585	1.29899	0.761514	deCODE
0.214123	0.279937	0.198178	0.602544	-0.174298	TRIO	AAA	1	31.8152	11126_102	0.703784	1.23878	1.82676	0.840046	deCODE
0.0893971	0.604408	0.172557	0.427603	-0.248809	ABHD10	AAA	1	35.0119	17370_186	0.88106	1.09351	1.53358	0.779729	deCODE
0.0125661	0.574261	0.0223681	0.0564069	-0.0312746	THG1L	AAA	40	95.7409	18215_5	0.866061	1.01265	1.05803	0.969209	deCODE
-0.002252	0.967122	0.0546361	0.104833	-0.109337	BDH2	AAA	14	63.4954	17329_2	0.996353	0.997751	1.11052	0.896428	deCODE
0.08258	0.109006	0.0515264	0.18357	-0.0184098	METTL24	AAA	10	59.8821	9470_15	0.502055	1.08609	1.2015	0.981759	deCODE
0.0228166	0.167954	0.0165481	0.0552503	-0.00961699	AIF1L	AAA	62	128.528	18871_24	0.59	1.02308	1.05681	0.990429	deCODE
-0.0202868	0.278809	0.018732	0.0164273	-0.0570008	MAGI2	AAA	59	105.397	14066_49	0.703784	0.979918	1.01656	0.944593	deCODE
0.0146398	0.0693905	0.00806214	0.0304413	-0.00116171	PILRA	AAA	52	1283.96	10816_150	0.429016	1.01475	1.03091	0.998839	deCODE
-0.0430985	0.405011	0.0517572	0.0583438	-0.144541	FN1	AAA	12	45.0625	4131_72	0.780808	0.957817	1.06008	0.86542	deCODE
0.0458452	0.319652	0.0460675	0.136136	-0.0444455	NPNT	AAA	8	74.6413	6342_10	0.737793	1.04691	1.14584	0.956528	deCODE
-0.0654338	0.00788784	0.0246285	-0.0171628	-0.113705	OGN	AAA	29	121.984	17224_12	0.150382	0.936661	0.982984	0.892521	deCODE
-0.15009	0.328831	0.153707	0.15117	-0.451351	DYNLL2	AAA	1	41.7255	11493_169	0.739929	0.86063	1.16319	0.636767	deCODE
0.197749	0.176488	0.146302	0.484496	-0.0889979	IL20RA	AAA	1	47.3312	5085_18	0.598746	1.21866	1.62336	0.914847	deCODE
-0.0260684	0.752743	0.0827505	0.13612	-0.188256	TNFAIP3	AAA	5	62.6768	14009_65	0.946846	0.974268	1.14582	0.828402	deCODE
-0.0522358	0.468717	0.0720923	0.0890625	-0.193534	SNX8	AAA	7	41.9197	6925_26	0.818761	0.949105	1.09315	0.824042	deCODE
0.215816	0.0231325	0.0950213	0.402054	0.0295777	CRAT	AAA	2	67.2377	12637_7	0.252545	1.24087	1.49489	1.03002	deCODE
-0.000102613	0.999325	0.121315	0.23767	-0.237875	HADH	AAA	2	43.2541	17739_1	0.999704	0.999897	1.26829	0.788301	deCODE
0.0306765	0.131018	0.0203142	0.0704916	-0.00913869	CA8	AAA	35	118.687	11390_24	0.540215	1.03115	1.07304	0.990903	deCODE
-0.0748169	0.110576	0.0468892	0.0170842	-0.166718	CMBL	AAA	7	85.4798	19115_13	0.506637	0.927913	1.01723	0.846438	deCODE
-0.00520156	0.953772	0.0897269	0.17066	-0.181063	XRCC4	AAA	1	158.095	9886_28	0.995827	0.994812	1.18609	0.834383	deCODE
0.159001	0.0733754	0.0888032	0.333052	-0.0150499	AKR1B1	AAA	2	52.0524	16606_85	0.436488	1.17234	1.39522	0.985063	deCODE
-0.0759076	0.652004	0.168317	0.253987	-0.405803	GMDS	AAA	1	38.473	18337_4	0.897027	0.926902	1.28916	0.666442	deCODE
0.104674	0.126838	0.0685624	0.239054	-0.0297062	POLM	AAA	8	60.5938	12851_5	0.536813	1.11035	1.27005	0.970731	deCODE
-0.0110557	0.400358	0.0131461	0.0147103	-0.0368216	PTGR1	AAA	59	120.389	19617_5	0.780365	0.989005	1.01482	0.963848	deCODE
0.031462	0.371198	0.0351833	0.10042	-0.037496	GRHPR	AAA	24	43.373	18295_102	0.765841	1.03196	1.10564	0.963198	deCODE
0.219421	0.0109176	0.0862055	0.388381	0.0504614	NANS	AAA	6	40.1077	17802_4	0.172699	1.24536	1.47459	1.05176	deCODE
-0.0169137	0.572512	0.0299699	0.0418262	-0.0756535	OBP2B	AAA	32	61.8087	5680_54	0.866061	0.983229	1.04271	0.927137	deCODE
0.164345	0.35282	0.17688	0.511024	-0.182333	TNFSF15	AAA	1	37.4227	2968_61	0.750833	1.17862	1.667	0.833323	deCODE
-0.0347442	0.380953	0.0396559	0.04298	-0.112468	PTN	AAA	22	38.9756	3045_72	0.773013	0.965852	1.04392	0.893626	deCODE
-0.193745	0.000412454	0.0548546	-0.0862325	-0.301258	PDLIM4	AAA	3	106.889	12387_7	0.0195703	0.823868	0.917381	0.739887	deCODE
-0.00442915	0.924471	0.0467191	0.0871387	-0.095997	ACAT2	AAA	29	47.9634	17341_89	0.991304	0.995581	1.09105	0.908467	deCODE
0.142541	0.100151	0.0866974	0.312465	-0.0273828	SCO2	AAA	2	74.3651	16851_50	0.485349	1.1532	1.36679	0.972989	deCODE
0.0299116	0.671997	0.0706447	0.168373	-0.108549	SRI	AAA	4	50.4619	12356_65	0.907294	1.03036	1.18338	0.897135	deCODE
0.00409812	0.94931	0.064463	0.130443	-0.122247	GSN	AAA	10	113.31	16607_78	0.995827	1.00411	1.13933	0.88493	deCODE
0.0767425	0.342579	0.0808597	0.235224	-0.0817395	DECR1	AAA	9	33.4634	12687_2	0.75078	1.07976	1.26519	0.921512	deCODE
0.150235	0.301951	0.14554	0.435488	-0.135018	HSF1	AAA	1	62.1731	11616_9	0.721737	1.16211	1.54572	0.8737	deCODE
0.0684141	0.283961	0.0638511	0.19356	-0.0567317	GLO1	AAA	4	61.1615	9883_29	0.707564	1.07081	1.21356	0.944848	deCODE
0.0831919	0.646993	0.181664	0.439246	-0.272863	AKR1D1	AAA	1	30.7481	18398_1	0.897027	1.08675	1.55154	0.761197	deCODE
0.27787	0.115148	0.176373	0.623554	-0.0678139	AK1	AAA	1	40.4383	5012_67	0.51293	1.32031	1.86555	0.934434	deCODE
0.210607	0.368993	0.234435	0.670091	-0.248877	ADAM9	AAA	1	32.9753	3795_6	0.763972	1.23443	1.95442	0.779676	deCODE
0.00129607	0.990734	0.111602	0.220033	-0.21744	NTRK2	AAA	7	28.9888	OID20136	0.995875	1.0013	1.24612	0.804576	UKB
-0.00558039	0.891527	0.0409204	0.0746222	-0.085783	NTF3	AAA	17	63.3957	OID20591	0.98026	0.994435	1.07748	0.917793	UKB
0.0855329	0.083115	0.0493585	0.182274	-0.011208	APBB1IP	AAA	10	102.051	OID21359	0.46123	1.0893	1.19994	0.988855	UKB
0.0425997	0.597653	0.0807151	0.200798	-0.115599	FSHB	AAA	9	50.7104	OID30233	0.874452	1.04352	1.22238	0.890832	UKB
0.112477	0.107123	0.0698067	0.249295	-0.0243418	CDH2	AAA	7	65.1203	OID20170	0.512617	1.11905	1.28312	0.975952	UKB
-0.0120626	0.933231	0.143979	0.27013	-0.294255	DYNLT1	AAA	2	44.5262	OID30925	0.98026	0.98801	1.31014	0.745086	UKB
0.00286224	0.839068	0.0140937	0.0304855	-0.024761	PSG1	AAA	92	253.382	OID20916	0.96491	1.00287	1.03095	0.975543	UKB
-0.251428	0.0323342	0.117476	-0.0211798	-0.481676	BAG3	AAA	3	39.4016	OID20972	0.278386	0.77769	0.979043	0.617747	UKB
0.0724781	0.0629202	0.0389719	0.148862	-0.00390534	NRP2	AAA	24	62.5192	OID21081	0.397285	1.07517	1.16051	0.996102	UKB
-0.0594354	0.435274	0.0761799	0.0898745	-0.208745	VEGFC	AAA	2	133.833	OID21524	0.787099	0.942296	1.09404	0.811602	UKB
0.00723601	0.705228	0.019129	0.0447283	-0.0302562	SERPINE2	AAA	56	86.0782	OID30359	0.918241	1.00726	1.04574	0.970197	UKB
0.0546805	0.56137	0.0941456	0.239202	-0.129842	SERPINE1	AAA	7	45.9629	OID20342	0.856623	1.0562	1.27024	0.878235	UKB
-0.0201403	0.679047	0.0486759	0.0752626	-0.115543	SDC4	AAA	21	58.1019	OID20216	0.905837	0.980061	1.07817	0.890882	UKB
-0.0827784	0.736439	0.245945	0.399265	-0.564822	PPBP	AAA	1	48.3907	OID30761	0.923698	0.920555	1.49073	0.568461	UKB
-0.069697	0.840974	0.347361	0.611118	-0.750512	PDGFA	AAA	1	35.0921	OID20313	0.96491	0.932676	1.84249	0.472125	UKB
-0.0734992	0.20649	0.0581814	0.0405343	-0.187533	DKK1	AAA	7	58.155	OID21066	0.641617	0.929137	1.04137	0.829002	UKB
-0.141193	0.589683	0.26181	0.371945	-0.654331	CD63	AAA	1	36.5042	OID20988	0.870821	0.868322	1.45055	0.51979	UKB
0.0901386	0.000666939	0.0264894	0.142057	0.0382204	CCN2	AAA	26	83.1767	OID20709	0.0285624	1.09433	1.15264	1.03896	UKB
-0.015866	0.926566	0.172146	0.321533	-0.353265	BDNF	AAA	1	43.0092	OID30373	0.98026	0.984259	1.37924	0.702391	UKB
-0.0444585	0.613676	0.0880658	0.128147	-0.217064	APP	AAA	4	43.6898	OID21070	0.881796	0.956515	1.13672	0.804878	UKB
0.107332	0.363993	0.118236	0.33907	-0.124405	ANGPT1	AAA	3	31.1978	OID20740	0.752366	1.1133	1.40364	0.883022	UKB
-0.055416	0.379556	0.0630649	0.0681889	-0.179021	SEMA4D	AAA	7	46.2581	OID21020	0.758343	0.946091	1.07057	0.836088	UKB
0.0208165	0.461385	0.0282614	0.0762079	-0.0345749	CBLN4	AAA	39	62.1374	OID21386	0.808655	1.02103	1.07919	0.966016	UKB
0.0114621	0.782799	0.0415786	0.0929546	-0.0700304	B4GAT1	AAA	24	65.3546	OID21127	0.950039	1.01153	1.09741	0.932365	UKB
-0.0102693	0.864602	0.0602239	0.107767	-0.128306	GUSB	AAA	8	63.3887	OID20296	0.973851	0.989783	1.11379	0.879584	UKB
-0.0306326	0.487977	0.0441691	0.0559372	-0.117202	DCBLD2	AAA	21	112.616	OID21474	0.823748	0.969832	1.05753	0.889405	UKB
-0.00781696	0.70647	0.0207566	0.0328652	-0.0484992	KLK7	AAA	17	210.686	OID30652	0.918665	0.992214	1.03341	0.952658	UKB
0.0985799	8.80601e-05	0.0251394	0.147852	0.0493076	TNFSF12	AAA	38	81.9463	OID20624	0.00598202	1.1036	1.15934	1.05054	UKB
-0.0672849	0.0462716	0.0337622	-0.00111223	-0.133458	IL1R1	AAA	27	45.2913	OID21116	0.331473	0.934929	0.998888	0.875065	UKB
-0.00637961	0.536547	0.0103223	0.0138517	-0.0266109	FGFR4	AAA	97	219.195	OID30646	0.842969	0.993641	1.01395	0.97374	UKB
-0.0673498	0.0577139	0.0354872	0.00220374	-0.136903	NAGK	AAA	18	60.6239	OID30271	0.380256	0.934868	1.00221	0.872054	UKB
-0.0197291	0.260495	0.0175335	0.014636	-0.0540941	OGN	AAA	54	124.494	OID21123	0.68902	0.980464	1.01474	0.947343	UKB
0.0660376	0.375868	0.0745736	0.212199	-0.080124	FSTL1	AAA	10	62.3907	OID30254	0.758343	1.06827	1.23639	0.923002	UKB
0.00483285	0.798624	0.0189428	0.04196	-0.0322943	FNDC1	AAA	51	101.15	OID31127	0.958135	1.00484	1.04285	0.968222	UKB
0.0591137	0.2628	0.0527896	0.162579	-0.0443521	FAP	AAA	11	104.484	OID20330	0.690288	1.0609	1.17654	0.956617	UKB
0.0522042	0.330753	0.053675	0.157405	-0.0529969	CCN1	AAA	12	41.9898	OID21368	0.732117	1.05359	1.17047	0.948383	UKB
0.0156979	0.425712	0.0197073	0.0543235	-0.0229278	BMP10	AAA	12	360.492	OID30575	0.782937	1.01582	1.05583	0.977333	UKB
0.0592237	0.117461	0.0378301	0.133369	-0.0149218	ASPN	AAA	29	53.4802	OID30315	0.529413	1.06101	1.14267	0.985189	UKB
0.0912134	0.408007	0.11024	0.30728	-0.124853	OMD	AAA	3	48.4758	OID20725	0.775904	1.0955	1.35972	0.882627	UKB
-0.0792552	0.070257	0.0437814	0.00655467	-0.165065	SPTLC1	AAA	8	71.5301	OID31086	0.420688	0.923804	1.00658	0.847839	UKB
-0.240434	0.0856159	0.139869	0.0337046	-0.514572	MXRA8	AAA	4	27.2347	OID30583	0.468509	0.786287	1.03428	0.597756	UKB
0.0890928	0.0236863	0.0393836	0.166283	0.0119023	ITGA11	AAA	22	71.947	OID20581	0.239105	1.09318	1.18091	1.01197	UKB
0.00265525	0.862198	0.0152973	0.0326373	-0.0273268	CYTL1	AAA	40	203.884	OID30374	0.973851	1.00266	1.03318	0.973043	UKB
-0.0242279	0.288745	0.0228376	0.0205329	-0.0689888	PEPD	AAA	29	125.183	OID30688	0.709824	0.976063	1.02075	0.933337	UKB
0.343388	7.94116e-05	0.087018	0.51394	0.172836	FLT3	AAA	2	99.8433	OID21272	0.0057941	1.40972	1.67187	1.18867	UKB
0.0400326	0.224152	0.0329335	0.104581	-0.0245158	NINJ1	AAA	19	69.2166	OID21167	0.658093	1.04084	1.11025	0.975782	UKB
0.0174518	0.328521	0.0178608	0.0524583	-0.0175548	SLITRK6	AAA	32	136.026	OID20094	0.732117	1.0176	1.05386	0.982598	UKB
-0.000418471	0.968085	0.0104592	0.0200812	-0.0209181	IL17RB	AAA	82	180.638	OID20585	0.987224	0.999582	1.02028	0.979299	UKB
-0.0087231	0.924072	0.091528	0.170668	-0.188115	PCDH1	AAA	3	54.5753	OID20614	0.98026	0.991315	1.1861	0.82852	UKB
0.104117	0.246742	0.0898875	0.280293	-0.0720596	ITGB7	AAA	4	75.0545	OID21393	0.679835	1.10973	1.32352	0.930475	UKB
-0.114752	0.0626353	0.0616362	0.00605221	-0.235557	VAT1	AAA	8	46.4335	OID21382	0.396758	0.891587	1.00607	0.790131	UKB
-0.0249441	0.0318994	0.0116253	-0.00215887	-0.0477292	LCP1	AAA	42	240.836	OID30367	0.276836	0.975364	0.997843	0.953392	UKB
0.000493812	0.973215	0.0147073	0.0293197	-0.028332	HPGDS	AAA	46	137.505	OID21266	0.988775	1.00049	1.02975	0.972066	UKB
-0.0385318	0.613295	0.0762439	0.110904	-0.187967	GSR	AAA	6	54.684	OID30700	0.881796	0.962201	1.11729	0.828642	UKB
0.000741518	0.972413	0.0214423	0.0427676	-0.0412845	F13B	AAA	36	113.676	OID30781	0.988775	1.00074	1.0437	0.959556	UKB
-0.0340896	0.634479	0.0717023	0.106444	-0.174624	NCS1	AAA	5	80.7298	OID21458	0.888993	0.966485	1.11232	0.839773	UKB
0.00420552	0.810631	0.0175513	0.0386055	-0.0301945	TPK1	AAA	50	93.4727	OID30338	0.959701	1.00421	1.03936	0.970257	UKB
-0.019547	0.878978	0.128375	0.232064	-0.271158	TNFAIP2	AAA	4	50.4867	OID31446	0.97783	0.980643	1.2612	0.762496	UKB
-0.020945	0.583396	0.0381908	0.0539075	-0.0957976	NPL	AAA	17	118.068	OID30329	0.868576	0.979273	1.05539	0.908648	UKB
0.174233	0.190854	0.1332	0.435299	-0.0868337	RBP5	AAA	1	71.5568	OID21369	0.62728	1.19033	1.54542	0.91683	UKB
-0.00872318	0.521266	0.0136003	0.017933	-0.0353793	HNMT	AAA	52	145.317	OID20975	0.83628	0.991315	1.01809	0.965239	UKB
-0.153548	0.000497794	0.0440983	-0.0671166	-0.239979	LMOD1	AAA	17	58.8404	OID31014	0.0228059	0.85766	0.935086	0.786645	UKB
-0.154402	0.00097932	0.0468396	-0.0625983	-0.246206	LMOD1	AAA	17	57.5286	OID30212	0.0390731	0.856927	0.939321	0.781761	UKB
0.00480529	0.762515	0.0159021	0.0359729	-0.0263623	IL16	AAA	29	209.465	OID20633	0.938256	1.00482	1.03663	0.973982	UKB
-0.0379139	0.149117	0.0262806	0.0135951	-0.0894229	IDO1	AAA	23	77.0406	OID30230	0.578161	0.962796	1.01369	0.914459	UKB
0.157431	0.131599	0.104409	0.362069	-0.0472073	HMOX1	AAA	3	44.7349	OID20217	0.553913	1.1705	1.4363	0.95389	UKB
0.0046387	0.801945	0.0184934	0.0408851	-0.0316077	GIMAP7	AAA	59	97.6254	OID30639	0.958135	1.00465	1.04173	0.968887	UKB
-0.0577873	0.47626	0.0811243	0.101213	-0.216788	DCTPP1	AAA	3	89.1673	OID20148	0.820958	0.943851	1.10651	0.805101	UKB
-0.00730959	0.884514	0.0503246	0.0913247	-0.105944	AHNAK	AAA	7	70.9066	OID30260	0.97783	0.992717	1.09562	0.899475	UKB
0.0471507	0.133466	0.0314218	0.108736	-0.0144349	KYNU	AAA	19	103.578	OID20669	0.557209	1.04828	1.11487	0.985669	UKB
0.00504358	0.82939	0.0234058	0.050918	-0.0408309	DDC	AAA	32	106.458	OID20215	0.96436	1.00506	1.05224	0.959991	UKB
0.0421804	0.239581	0.0358666	0.112478	-0.0281169	WARS1	AAA	13	81.7071	OID21084	0.675094	1.04308	1.11905	0.972275	UKB
-0.170373	0.00294533	0.0572992	-0.0580683	-0.282677	LMOD1	AAA	16	50.4864	OID30547	0.0811322	0.843351	0.943586	0.753763	UKB
-0.0357004	0.206231	0.0282441	0.019657	-0.0910578	IDO1	AAA	24	74.6828	OID31474	0.641617	0.964929	1.01985	0.912965	UKB
-0.033183	0.25929	0.0294157	0.0244707	-0.0908366	IDO1	AAA	25	67.5153	OID31050	0.68902	0.967362	1.02477	0.913167	UKB
-0.0337236	0.190236	0.0257455	0.0167367	-0.0841838	IDO1	AAA	24	74.1139	OID30563	0.62728	0.966839	1.01688	0.919262	UKB
0.0350148	0.681051	0.0851881	0.20198	-0.131951	EZR	AAA	4	56.7234	OID21017	0.905922	1.03564	1.22382	0.876384	UKB
-0.111685	0.000241122	0.0304194	-0.0520642	-0.171306	VSNL1	AAA	40	53.5597	OID31105	0.0128381	0.894326	0.949268	0.842564	UKB
-0.0481699	0.0721503	0.0267883	0.00433423	-0.100674	EPS8L2	AAA	33	59.6191	OID21397	0.425557	0.952972	1.00434	0.904228	UKB
0.0855424	0.271303	0.0777611	0.237951	-0.0668665	SWAP70	AAA	13	64.4172	OID31477	0.69985	1.08931	1.26865	0.93532	UKB
0.0401754	0.587666	0.074094	0.185397	-0.105046	OGFR	AAA	5	54.6751	OID21360	0.869798	1.04099	1.2037	0.900283	UKB
-0.152611	0.000279791	0.0420032	-0.0702866	-0.234936	LMOD1	AAA	14	63.6786	OID31416	0.0145049	0.858463	0.932127	0.790621	UKB
-0.0986715	0.629267	0.204391	0.301927	-0.49927	DTNB	AAA	1	35.277	OID31395	0.88737	0.90604	1.35246	0.606973	UKB
-0.0141363	0.123081	0.00916768	0.00383206	-0.0321046	APOBR	AAA	95	283.868	OID30246	0.539014	0.985963	1.00384	0.968405	UKB
0.0268571	0.330019	0.0275719	0.080897	-0.0271828	FBP1	AAA	19	109.214	OID20227	0.732117	1.02722	1.08426	0.973183	UKB
-0.0138229	0.623956	0.0281956	0.0414394	-0.0690852	SAMD9L	AAA	11	150.105	OID20536	0.886793	0.986272	1.04231	0.933247	UKB
0.168939	0.0270352	0.0764081	0.318696	0.0191819	ENO2	AAA	1	289.544	OID21046	0.253616	1.18405	1.37533	1.01937	UKB
-0.140717	0.134733	0.0940814	0.0436792	-0.325113	DAPP1	AAA	6	33.9502	OID20524	0.558469	0.868735	1.04465	0.722446	UKB
-0.028389	0.259562	0.0251804	0.0209636	-0.0777416	COMT	AAA	54	66.1511	OID20086	0.68902	0.97201	1.02118	0.925203	UKB
-0.0494636	0.297868	0.0475147	0.0436635	-0.142591	AZU1	AAA	13	73.0508	OID20309	0.709856	0.95174	1.04463	0.867109	UKB
-0.00446317	0.84992	0.0235871	0.0417668	-0.0506931	SSC4D	AAA	23	135.427	OID20182	0.967828	0.995547	1.04265	0.95057	UKB
0.0370621	0.215205	0.0299038	0.0956725	-0.0215482	FAM20A	AAA	44	61.5714	OID30348	0.648112	1.03776	1.1004	0.978682	UKB
0.00094881	0.941535	0.0129371	0.0263051	-0.0244075	CNTN5	AAA	122	90.1934	OID21006	0.98026	1.00095	1.02665	0.975888	UKB
-0.00387171	0.842561	0.0194932	0.0343343	-0.0420777	SUSD2	AAA	42	143.173	OID21098	0.96491	0.996136	1.03493	0.958795	UKB
-0.0140904	0.72819	0.0405439	0.0653741	-0.093555	CA3	AAA	11	87.569	OID20271	0.923698	0.986008	1.06756	0.910688	UKB
-0.126298	0.0432499	0.0624837	-0.00383176	-0.248763	BMP6	AAA	11	40.3184	OID20111	0.328848	0.881353	0.996176	0.779764	UKB
-0.00286372	0.829691	0.0133136	0.0232304	-0.0289578	ALPP	AAA	67	119.061	OID21383	0.96436	0.99714	1.0235	0.971457	UKB
-0.130048	0.121828	0.0840566	0.0347001	-0.294796	GP1BA	AAA	7	44.8728	OID20381	0.535718	0.878053	1.03531	0.744684	UKB
0.0300547	0.815984	0.129149	0.283182	-0.223073	HBEGF	AAA	3	29.6672	OID21465	0.960046	1.03051	1.32735	0.800056	UKB
-0.0388479	0.265715	0.0349042	0.0295632	-0.107259	ROBO1	AAA	21	59.0108	OID20734	0.695554	0.961897	1.03	0.898293	UKB
-0.0104398	0.743243	0.0318711	0.0520265	-0.072906	MARCO	AAA	25	76.6383	OID20210	0.92553	0.989615	1.0534	0.929688	UKB
-0.103823	0.00318553	0.0352034	-0.034826	-0.172821	TIMD4	AAA	31	53.8435	OID20375	0.0848039	0.901385	0.965773	0.841289	UKB
-0.100599	0.625329	0.206013	0.30318	-0.504378	FLT3LG	AAA	1	37.0705	OID20661	0.886793	0.904296	1.35416	0.603881	UKB
0.0133754	0.838916	0.0657981	0.142337	-0.115586	CD86	AAA	12	58.9094	OID31500	0.96491	1.01347	1.15297	0.890844	UKB
0.000993899	0.967141	0.0241273	0.0482825	-0.0462947	NRP1	AAA	40	58.4341	OID20390	0.987224	1.00099	1.04947	0.954761	UKB
-0.154038	0.243365	0.132038	0.104752	-0.412827	DSG4	AAA	2	42.7485	OID21325	0.677631	0.85724	1.11043	0.661777	UKB
-0.0493145	0.00031168	0.013678	-0.0225062	-0.0761228	PINLYP	AAA	79	138.757	OID30651	0.015015	0.951882	0.977745	0.926702	UKB
0.00218166	0.971901	0.0619356	0.123573	-0.11921	CST6	AAA	11	78.698	OID20293	0.988775	1.00218	1.13153	0.887622	UKB
-0.163489	0.0257553	0.0733174	-0.0197897	-0.307189	FABP9	AAA	6	54.741	OID20501	0.24994	0.849176	0.980405	0.735512	UKB
0.00616882	0.663266	0.0141679	0.0339374	-0.0215997	TIMP3	AAA	69	129.325	OID20684	0.900863	1.00619	1.03452	0.978632	UKB
0.0750015	0.431913	0.0954312	0.262043	-0.11204	SPARC	AAA	5	31.1792	OID21511	0.786385	1.07789	1.29958	0.894008	UKB
0.0447839	0.708818	0.119921	0.279826	-0.190258	PF4	AAA	1	119.223	OID30764	0.918665	1.0458	1.3229	0.826746	UKB
-0.00720443	0.582001	0.0130879	0.0184474	-0.0328563	NID2	AAA	83	92.9981	OID21085	0.868576	0.992821	1.01862	0.967678	UKB
0.0354659	0.545881	0.0587239	0.150563	-0.0796308	NID1	AAA	12	77.22	OID20362	0.84676	1.0361	1.16249	0.923457	UKB
0.0169236	0.401414	0.0201688	0.0564538	-0.0226065	MMP1	AAA	85	111.877	OID20672	0.771654	1.01707	1.05808	0.977647	UKB
0.0166141	0.210117	0.0132569	0.0425972	-0.0093689	FUT8	AAA	80	137.179	OID20992	0.643223	1.01675	1.04352	0.990675	UKB
0.024199	0.781733	0.0873418	0.195386	-0.146988	CXCL8	AAA	2	85.6056	OID21430	0.950039	1.02449	1.21578	0.863304	UKB
0.0388959	0.682609	0.0951222	0.225332	-0.14754	CXCL8	AAA	2	80.1669	OID20997	0.906771	1.03966	1.25274	0.862828	UKB
0.0246696	0.784144	0.0900606	0.201185	-0.151846	CXCL8	AAA	2	78.3797	OID20631	0.950039	1.02498	1.22285	0.859121	UKB
0.0582674	0.00596661	0.0211911	0.0998013	0.0167335	CPXM1	AAA	29	117.837	OID21479	0.116379	1.06	1.10495	1.01687	UKB
-0.0216429	0.131099	0.0143351	0.00645339	-0.0497392	COL2A1	AAA	68	182.59	OID30286	0.553029	0.97859	1.00647	0.951478	UKB
0.00414541	0.959795	0.082233	0.165319	-0.157028	CCL5	AAA	7	76.0576	OID20412	0.985846	1.00415	1.17977	0.85468	UKB
0.229357	0.0758851	0.12921	0.482603	-0.0238891	CCL2	AAA	2	42.5348	OID21004	0.438398	1.25779	1.62029	0.976394	UKB
-0.000189221	0.991936	0.0187226	0.0365065	-0.0368849	CCL14	AAA	27	141.571	OID20401	0.995981	0.999811	1.03718	0.963787	UKB
0.0509558	0.191023	0.0389702	0.127336	-0.0254243	CCL13	AAA	26	74.3228	OID20655	0.62728	1.05228	1.1358	0.974896	UKB
-0.0723838	0.603302	0.139291	0.200622	-0.34539	CCL11	AAA	4	69.1991	OID20668	0.875833	0.930174	1.22216	0.707944	UKB
-0.112298	0.0311022	0.0520919	-0.0101995	-0.214396	SPINT2	AAA	14	54.1054	OID20720	0.272317	0.893778	0.989852	0.807029	UKB
0.0201955	0.737802	0.0603274	0.138435	-0.098044	EGF	AAA	4	80.9405	OID20698	0.923698	1.0204	1.14848	0.906609	UKB
0.130473	0.0998533	0.0792876	0.285874	-0.0249279	ITPR1	AAA	2	110.271	OID30216	0.500074	1.13937	1.33092	0.97538	UKB
0.0425971	0.656895	0.0958954	0.230549	-0.145354	CXCL8	AAA	2	79.5854	OID20153	0.898669	1.04352	1.25929	0.864716	UKB
-0.00609211	0.715367	0.0167064	0.0266518	-0.038836	CXCL6	AAA	55	94.7185	OID20613	0.921696	0.993926	1.02701	0.961908	UKB
-0.00672514	0.884389	0.0462503	0.0839238	-0.0973741	ARG1	AAA	14	78.3936	OID21445	0.97783	0.993297	1.08755	0.907217	UKB
-0.0197549	0.646715	0.0431018	0.0647231	-0.104233	SELP	AAA	18	96.3569	OID20379	0.894637	0.980439	1.06686	0.901015	UKB
0.00896506	0.804694	0.0362553	0.0800241	-0.0620939	ADGRE5	AAA	20	75.7959	OID20260	0.958433	1.00901	1.08331	0.939795	UKB
-0.019915	0.313318	0.0197514	0.018797	-0.0586269	VWC2	AAA	59	106.988	OID20936	0.718437	0.980282	1.01897	0.943059	UKB
-0.0135186	0.945877	0.199139	0.376787	-0.403824	CLSTN3	AAA	1	35.2456	OID31092	0.98026	0.986572	1.45759	0.667762	UKB
0.0171366	0.496454	0.0251979	0.0665237	-0.0322504	SCARF1	AAA	33	96.3929	OID20297	0.826723	1.01728	1.06879	0.968264	UKB
-0.00647028	0.585958	0.0118786	0.0168113	-0.0297518	HSBP1	AAA	73	133.169	OID30232	0.868576	0.993551	1.01695	0.970686	UKB
0.0189065	0.506725	0.028476	0.0747185	-0.0369055	LGALS1	AAA	26	64.7209	OID20154	0.829598	1.01909	1.07758	0.963767	UKB
0.0352718	0.426931	0.0443974	0.122289	-0.0517456	COL15A1	AAA	21	78.4192	OID30396	0.782937	1.0359	1.13008	0.94957	UKB
0.101639	0.615786	0.202536	0.498602	-0.295324	TGFBR1	AAA	1	38.6783	OID30502	0.882816	1.10698	1.64642	0.74429	UKB
0.0258931	0.585811	0.0475175	0.119026	-0.0672396	TREM2	AAA	9	221.824	OID20731	0.868576	1.02623	1.1264	0.934971	UKB
0.142537	0.481382	0.202443	0.539318	-0.254245	CNTNAP4	AAA	1	37.4637	OID30911	0.823748	1.1532	1.71484	0.775502	UKB
-0.067982	0.0349558	0.0322362	-0.00480015	-0.131164	WFIKKN1	AAA	28	75.3647	OID20939	0.28934	0.934277	0.995211	0.877074	UKB
-0.0213017	0.908491	0.185325	0.341928	-0.384532	ERP44	AAA	1	41.7648	OID21338	0.98026	0.978924	1.40766	0.680769	UKB
-0.0961822	0.0435628	0.0476557	-0.00277879	-0.189586	NME3	AAA	12	51.8769	OID20789	0.328848	0.908299	0.997225	0.827302	UKB
-0.01436	0.229571	0.0119521	0.00906569	-0.0377858	LAMB1	AAA	80	130.974	OID30280	0.664105	0.985743	1.00911	0.962919	UKB
0.0380893	0.272124	0.0346839	0.106069	-0.0298899	ITGB6	AAA	33	66.7794	OID20493	0.69985	1.03882	1.1119	0.970552	UKB
-0.0115107	0.547867	0.0191539	0.0260302	-0.0490517	RNASET2	AAA	49	86.5961	OID20321	0.847172	0.988555	1.02637	0.952132	UKB
-0.0377874	0.177496	0.0280217	0.0171341	-0.0927089	PTPRS	AAA	43	71.7195	OID20306	0.618093	0.962918	1.01728	0.911459	UKB
-0.0735581	0.499879	0.109027	0.14013	-0.287246	IGSF8	AAA	6	54.1863	OID20167	0.828634	0.929082	1.15042	0.750327	UKB
0.00603158	0.656498	0.0135616	0.0326119	-0.0205487	PDCD1LG2	AAA	76	113.081	OID21273	0.898669	1.00605	1.03315	0.979661	UKB
-0.0187461	0.420513	0.0232717	0.0268657	-0.0643579	PGLYRP4	AAA	32	129.001	OID30101	0.782937	0.981428	1.02723	0.937669	UKB
0.0713183	0.0295344	0.0327708	0.135548	0.00708883	CRH	AAA	20	89.1158	OID21257	0.264467	1.07392	1.14516	1.00711	UKB
0.0200625	0.271825	0.0182574	0.0558465	-0.0157214	BPIFB1	AAA	55	103.418	OID20308	0.69985	1.02027	1.05744	0.984402	UKB
-0.0770756	0.655849	0.17295	0.261901	-0.416052	TSPAN1	AAA	1	46.2495	OID20078	0.898485	0.92582	1.2994	0.659646	UKB
-0.0408571	0.6256	0.0837357	0.123262	-0.204976	CTSL	AAA	5	43.8949	OID20228	0.886793	0.959966	1.13118	0.814667	UKB
-0.0108545	0.905946	0.0918676	0.169203	-0.190912	CPOX	AAA	8	57.249	OID30495	0.98026	0.989204	1.18436	0.826206	UKB
0.0427924	0.310396	0.0421853	0.125474	-0.0398892	NOS1	AAA	12	69.8228	OID20863	0.718437	1.04372	1.13369	0.960896	UKB
0.0074812	0.600182	0.0142733	0.0354564	-0.020494	NPTX1	AAA	65	125.096	OID21074	0.874452	1.00751	1.03609	0.979715	UKB
0.0393318	0.359027	0.0428815	0.123378	-0.0447144	SMAD3	AAA	14	100.994	OID31418	0.752366	1.04012	1.13131	0.956271	UKB
-0.0755749	0.0120212	0.0300913	-0.0165971	-0.134553	ZBTB16	AAA	30	88.7469	OID21205	0.163323	0.92721	0.98354	0.874107	UKB
-0.0280631	0.0213532	0.0121924	-0.00416635	-0.0519599	PVALB	AAA	59	184.462	OID21420	0.224951	0.972327	0.995842	0.949367	UKB
0.0482361	0.487958	0.0695485	0.184549	-0.0880764	EGLN1	AAA	8	63.4054	OID20572	0.823748	1.04942	1.20268	0.915691	UKB
-0.0483265	0.536176	0.0781217	0.104789	-0.201442	SPRY2	AAA	7	29.5915	OID20475	0.842969	0.952823	1.11048	0.817551	UKB
0.0381419	0.375975	0.0430818	0.122581	-0.0462969	OPLAH	AAA	16	44.86	OID30201	0.758343	1.03888	1.13041	0.954758	UKB
0.0519874	0.527301	0.0822416	0.213178	-0.109203	MAP2	AAA	6	52.6213	OID31138	0.840778	1.05336	1.2376	0.896548	UKB
-0.0287272	0.509702	0.0435721	0.0566727	-0.114127	EGFL7	AAA	19	44.9898	OID21252	0.830532	0.971682	1.05831	0.892145	UKB
-0.0355258	0.0116755	0.0140875	-0.00791489	-0.0631367	CCL8	AAA	54	198.85	OID21466	0.163126	0.965098	0.992116	0.938815	UKB
-0.0130024	0.518365	0.0201317	0.026455	-0.0524598	COCH	AAA	34	122.08	OID30305	0.835486	0.987082	1.02681	0.948892	UKB
0.27727	0.0203004	0.119474	0.511435	0.0431044	SEPTIN9	AAA	2	56.5052	OID21279	0.22095	1.31952	1.66768	1.04405	UKB
-0.0210415	0.891534	0.154304	0.281389	-0.323472	CCL28	AAA	1	59.7128	OID20569	0.98026	0.979178	1.32497	0.723632	UKB
-0.0179401	0.643031	0.0387087	0.0579275	-0.0938077	CCL17	AAA	14	97.6189	OID20745	0.893617	0.98222	1.05964	0.910458	UKB
0.0204291	0.476853	0.0287179	0.0767151	-0.0358569	DNER	AAA	48	63.6918	OID20712	0.820958	1.02064	1.07973	0.964778	UKB
0.00538624	0.476202	0.00756043	0.0202044	-0.00943194	DKKL1	AAA	117	278.691	OID21313	0.820958	1.0054	1.02041	0.990612	UKB
-0.0146763	0.455556	0.0196684	0.0238731	-0.0532257	CFHR5	AAA	39	141.043	OID30716	0.802006	0.985431	1.02416	0.948166	UKB
-0.0133776	0.581101	0.0242445	0.0341408	-0.060896	EDAR	AAA	41	123.555	OID20525	0.868576	0.986711	1.03473	0.940921	UKB
0.179274	0.0241609	0.0795162	0.335123	0.0234253	TMPRSS15	AAA	7	45.8609	OID21364	0.240388	1.19635	1.39811	1.0237	UKB
-0.0204967	0.284273	0.0191421	0.017021	-0.0580145	IL12B	AAA	55	102.473	OID20666	0.708074	0.979712	1.01717	0.943636	UKB
-0.0422327	0.0133392	0.0170666	-0.00878278	-0.0756825	FCRL5	AAA	40	130.02	OID21111	0.17045	0.958647	0.991256	0.92711	UKB
-0.387926	0.0454195	0.193891	-0.00790782	-0.767945	MMP9	AAA	9	44.3337	OID21103	0.330916	0.678462	0.992123	0.463966	UKB
0.118971	0.405006	0.142872	0.398994	-0.161052	OSM	AAA	1	57.7568	OID20574	0.773872	1.12634	1.49033	0.851248	UKB
-0.00819941	0.777496	0.0290159	0.0486706	-0.0650694	MMP8	AAA	45	105.873	OID21019	0.948096	0.991834	1.04987	0.937002	UKB
-0.00379328	0.734483	0.0111841	0.0181271	-0.0257137	OLFM4	AAA	88	130.336	OID30665	0.923698	0.996214	1.01829	0.974614	UKB
-0.139056	0.0710244	0.0770255	0.0119114	-0.290023	HGF	AAA	5	45.7757	OID20656	0.423994	0.87018	1.01198	0.748246	UKB
0.00354013	0.80878	0.0146286	0.0322116	-0.0251313	PSAPL1	AAA	59	133.441	OID31473	0.959701	1.00355	1.03274	0.975182	UKB
0.0209307	0.591291	0.0389796	0.0973293	-0.0554679	B4GALT1	AAA	17	65.6971	OID20780	0.87192	1.02115	1.10222	0.946042	UKB
-0.0814431	0.118572	0.0521805	0.0208289	-0.183715	CTSO	AAA	16	60.5116	OID20660	0.529413	0.921785	1.02105	0.832173	UKB
0.0709999	0.764177	0.236666	0.534858	-0.392858	CGA	AAA	1	39.9493	OID21069	0.938256	1.07358	1.70721	0.675125	UKB
0.00740454	0.583999	0.013523	0.0339091	-0.0191	SIGLEC6	AAA	50	159.593	OID21394	0.868576	1.00743	1.03449	0.981081	UKB
-0.0357908	4.4052e-05	0.00876123	-0.0186191	-0.0529625	DPEP1	AAA	113	202.292	OID20897	0.0034713	0.964842	0.981553	0.948416	UKB
-0.000548155	0.986044	0.0313378	0.0608729	-0.0619692	CTSV	AAA	24	69.9222	OID21405	0.994627	0.999452	1.06276	0.939912	UKB
0.404731	0.00426443	0.141618	0.682296	0.127165	C1orf116	AAA	1	87.0045	OID30331	0.100422	1.4989	1.97842	1.1356	UKB
0.018676	0.678082	0.0449937	0.106862	-0.0695099	MCEMP1	AAA	13	88.936	OID30501	0.905837	1.01885	1.11278	0.932851	UKB
-0.0641828	0.329132	0.0657703	0.0647245	-0.19309	FOXO1	AAA	4	80.8659	OID20515	0.732117	0.937834	1.06687	0.824408	UKB
0.454362	0.00243008	0.14986	0.748082	0.160642	F11R	AAA	1	56.4791	OID21151	0.0704008	1.57517	2.11294	1.17426	UKB
-0.0363451	0.825232	0.164592	0.286248	-0.358939	EREG	AAA	1	84.0221	OID20905	0.962527	0.964307	1.33142	0.698417	UKB
-0.00261138	0.957948	0.0495247	0.0944553	-0.0996781	EHD3	AAA	8	67.0987	OID30229	0.985846	0.997392	1.09906	0.905129	UKB
0.0324202	0.336403	0.0337255	0.0985209	-0.0336805	CD36	AAA	20	89.2187	OID30485	0.736722	1.03295	1.10354	0.96688	UKB
0.0113237	0.836264	0.0547898	0.11871	-0.0960623	CD164	AAA	15	36.9363	OID21080	0.96491	1.01139	1.12604	0.908407	UKB
0.0671352	0.304327	0.0653576	0.195234	-0.0609634	AKR1B1	AAA	2	172.996	OID21244	0.714571	1.06944	1.2156	0.940858	UKB
1.57498e-05	0.999204	0.0157912	0.030966	-0.0309345	VEGFA	AAA	73	136.053	OID20650	0.999204	1.00002	1.03145	0.969539	UKB
-0.0313328	0.439547	0.0405363	0.0481168	-0.110782	TFPI2	AAA	17	62.5459	OID21512	0.788511	0.969153	1.04929	0.895133	UKB
0.0297452	0.75269	0.094401	0.214768	-0.155277	DNAJC6	AAA	3	46.5748	OID30247	0.932579	1.03019	1.23957	0.856178	UKB
-0.240387	0.0626034	0.129102	0.0126476	-0.493422	PAFAH2	AAA	3	29.0735	OID31286	0.396758	0.786323	1.01273	0.610533	UKB
0.0805248	0.464548	0.1101	0.296317	-0.135267	RAB11FIP3	AAA	3	36.5631	OID30325	0.813475	1.08386	1.3449	0.873483	UKB
0.0637507	0.403034	0.0762373	0.213173	-0.0856717	CEP20	AAA	3	72.2784	OID21209	0.772352	1.06583	1.2376	0.917896	UKB
-0.00120411	0.915433	0.0113394	0.0210207	-0.0234289	IL1RL1	AAA	64	189.607	OID20250	0.98026	0.998797	1.02124	0.976843	UKB
0.0792094	0.00800631	0.02987	0.137754	0.0206653	LPO	AAA	19	74.0955	OID20963	0.13462	1.08243	1.14769	1.02088	UKB
-0.0064698	0.783869	0.0235882	0.0397622	-0.0527018	C6orf58	AAA	46	62.5661	OID30608	0.950039	0.993551	1.04056	0.948663	UKB
-0.0365796	0.223167	0.0300288	0.0222758	-0.0954349	TNFSF13	AAA	31	90.2135	OID20733	0.656179	0.964081	1.02253	0.908977	UKB
-0.119354	0.322825	0.120722	0.117257	-0.355966	MDK	AAA	7	51.0541	OID21489	0.727091	0.887493	1.12441	0.700496	UKB
-0.187884	0.012001	0.0747914	-0.0412961	-0.334473	LAMA4	AAA	16	46.1544	OID20769	0.163323	0.82871	0.959545	0.715715	UKB
0.0435317	0.186527	0.0329555	0.108123	-0.0210599	TGFB1	AAA	21	61.9693	OID20621	0.624928	1.04449	1.11419	0.97916	UKB
-0.317995	0.0136628	0.128951	-0.0652551	-0.570734	SORT1	AAA	16	44.4437	OID20213	0.17045	0.727607	0.936828	0.56511	UKB
0.0569058	0.0127062	0.0228363	0.101664	0.0121474	ARSB	AAA	36	72.1133	OID21331	0.169355	1.05856	1.10701	1.01222	UKB
0.0451366	0.148758	0.0312595	0.106404	-0.0161309	CXCL11	AAA	22	66.9011	OID21042	0.578161	1.04617	1.11227	0.983998	UKB
0.00607886	0.779475	0.02171	0.0486296	-0.0364719	DKK3	AAA	40	103.675	OID20264	0.94887	1.0061	1.04983	0.964185	UKB
-0.0203583	0.365912	0.0225164	0.0237729	-0.0644896	ANGPTL1	AAA	35	90.6019	OID20211	0.752366	0.979848	1.02406	0.937546	UKB
0.00183671	0.928553	0.0204839	0.0419844	-0.038311	TNXB	AAA	53	159.231	OID21107	0.98026	1.00184	1.04288	0.962414	UKB
0.0256622	0.193166	0.0197209	0.0643145	-0.0129901	RET	AAA	41	94.4006	OID21346	0.62728	1.02599	1.06643	0.987094	UKB
-0.0273693	0.490839	0.0397247	0.0504896	-0.105228	PRSS27	AAA	18	74.2512	OID20212	0.823827	0.973002	1.05179	0.900119	UKB
-0.00516702	0.678873	0.0124807	0.0192947	-0.0296287	FGF2	AAA	68	130.066	OID20503	0.905837	0.994846	1.01948	0.970806	UKB
0.0629425	0.191901	0.0482326	0.157477	-0.0315918	CRYBB1	AAA	10	56.6373	OID30319	0.62728	1.06497	1.17055	0.968902	UKB
-0.00618084	0.916417	0.0588939	0.109249	-0.121611	CETN3	AAA	11	41.4559	OID31525	0.98026	0.993838	1.11544	0.885493	UKB
0.00584012	0.83644	0.0282883	0.0612842	-0.049604	CD244	AAA	32	92.0228	OID20628	0.96491	1.00586	1.0632	0.951606	UKB
0.185832	0.00771449	0.0697483	0.322536	0.0491274	CACNB3	AAA	10	27.7872	OID31039	0.133312	1.20422	1.38062	1.05035	UKB
0.101139	0.347408	0.107637	0.312103	-0.109826	IPCEF1	AAA	6	43.1354	OID20977	0.749864	1.10643	1.3663	0.89599	UKB
0.00224951	0.86961	0.0137036	0.0291081	-0.0246091	TNFRSF11A	AAA	63	120.236	OID20646	0.975587	1.00225	1.02954	0.975691	UKB
-0.0329307	0.628391	0.0680396	0.100424	-0.166286	SNAP25	AAA	7	49.9356	OID30811	0.887247	0.967606	1.10564	0.846804	UKB
-0.044163	0.0717395	0.0245245	0.00390422	-0.0922302	PCDH9	AAA	53	65.7069	OID31516	0.425557	0.956798	1.00391	0.911895	UKB
0.0666494	0.0105971	0.0260786	0.117763	0.0155363	CXCL5	AAA	26	82.542	OID20207	0.154638	1.06892	1.12498	1.01566	UKB
0.0210992	0.0819808	0.0121308	0.0448751	-0.00267675	CRYGD	AAA	72	148.94	OID31144	0.459658	1.02132	1.0459	0.997327	UKB
-0.00175914	0.917938	0.0170738	0.0317049	-0.0352232	BTC	AAA	43	107.056	OID21199	0.98026	0.998242	1.03221	0.96539	UKB
-0.1475	0.306437	0.144223	0.135171	-0.430171	AMOTL2	AAA	1	60.9466	OID31351	0.71564	0.862862	1.14473	0.650398	UKB
0.278999	0.000312496	0.0773982	0.430696	0.127301	PNMA1	AAA	4	60.5663	OID30194	0.015015	1.32181	1.53833	1.13576	UKB
0.0915357	0.010292	0.0356745	0.161456	0.0216151	TRIM40	AAA	25	57.4157	OID30885	0.152445	1.09586	1.17522	1.02185	UKB
0.0267994	0.359088	0.0292218	0.084073	-0.0304742	LGMN	AAA	26	85.9255	OID20773	0.752366	1.02716	1.08771	0.969985	UKB
-0.0071852	0.935819	0.0892281	0.167699	-0.182069	GP5	AAA	3	79.6295	OID30611	0.98026	0.992841	1.18258	0.833544	UKB
-0.0321312	0.133787	0.0214303	0.00987143	-0.0741339	FGFBP3	AAA	35	95.2507	OID31108	0.557209	0.968379	1.00992	0.928547	UKB
-0.729201	1.16606e-05	0.166338	-0.403184	-1.05522	DAG1	AAA	1	53.1201	OID20774	0.00104416	0.482294	0.668189	0.348116	UKB
-0.0773781	0.282098	0.0719383	0.0636184	-0.218375	CD84	AAA	2	126.585	OID20607	0.70704	0.92554	1.06569	0.803824	UKB
-0.168569	0.0989769	0.102173	0.031687	-0.368825	IL18BP	AAA	4	47.5093	OID20348	0.498575	0.844873	1.03219	0.691547	UKB
-0.0616063	0.512189	0.0939934	0.122617	-0.24583	GFRA3	AAA	8	33.2008	OID20933	0.833389	0.940253	1.13045	0.782055	UKB
0.0676576	0.0694502	0.0372671	0.1407	-0.00538451	ERBB3	AAA	14	88.4845	OID20705	0.417125	1.07	1.15108	0.99463	UKB
-0.0278714	0.867632	0.167228	0.29989	-0.355632	KITLG	AAA	1	48.2435	OID20196	0.974195	0.972513	1.34971	0.70073	UKB
0.163499	0.00021867	0.0442318	0.250191	0.076806	PLTP	AAA	47	80.6059	OID20238	0.012308	1.17762	1.28427	1.07983	UKB
-0.0952517	7.93726e-12	0.0139263	-0.0679565	-0.122547	APOE	AAA	91	165.607	OID30727	2.23377e-09	0.909144	0.934301	0.884665	UKB
-0.335112	0.00970387	0.129577	-0.0811464	-0.589077	APOA2	AAA	1	79.209	OID30686	0.147051	0.715258	0.922059	0.554839	UKB
0.0441622	0.0135078	0.0178788	0.079204	0.00912046	FGFBP2	AAA	46	140.191	OID30395	0.17045	1.04515	1.08243	1.00916	UKB
-0.0393557	0.412969	0.0480721	0.0548639	-0.133575	BPIFA2	AAA	8	84.6981	OID30279	0.779007	0.961409	1.0564	0.874962	UKB
0.238165	0.236478	0.201181	0.632472	-0.156142	APOA1	AAA	4	29.8327	OID30769	0.672006	1.26892	1.88226	0.855438	UKB
0.00495403	0.965468	0.114431	0.229234	-0.219326	GAL	AAA	5	49.9378	OID20727	0.987224	1.00497	1.25764	0.80306	UKB
0.0808318	0.195461	0.0624381	0.203208	-0.0415446	APOC1	AAA	36	49.1333	OID30749	0.628155	1.08419	1.22533	0.959307	UKB
-0.0985922	0.00140661	0.0308748	-0.0380787	-0.159106	PYDC1	AAA	30	76.1982	OID30202	0.0522833	0.906112	0.962637	0.852906	UKB
0.0761961	0.150474	0.0529928	0.18006	-0.0276678	LCAT	AAA	3	158.531	OID30677	0.578161	1.07917	1.19729	0.972711	UKB
-0.066048	0.367618	0.0733097	0.0776364	-0.209732	PLA2G10	AAA	10	100.472	OID21002	0.752368	0.936086	1.08073	0.810801	UKB
0.108902	0.0245644	0.0484398	0.203842	0.0139613	SPOCK1	AAA	12	51.6698	OID20924	0.242246	1.11505	1.2261	1.01406	UKB
0.00641773	0.77912	0.0228824	0.0512664	-0.0384309	NELL1	AAA	33	100.9	OID21494	0.94887	1.00644	1.0526	0.962298	UKB
0.0201552	0.622166	0.0409007	0.100319	-0.0600088	PALM2AKAP2	AAA	29	43.3563	OID31096	0.886793	1.02036	1.10552	0.941756	UKB
0.0414864	0.265864	0.0372865	0.114567	-0.0315938	WIF1	AAA	20	50.1813	OID21464	0.695554	1.04236	1.12139	0.9689	UKB
0.0818139	0.504161	0.122484	0.321878	-0.15825	TXN	AAA	2	44.5999	OID30670	0.829046	1.08525	1.37972	0.853637	UKB
-0.00657569	0.679626	0.0159228	0.0246324	-0.0377838	PTGR1	AAA	45	123.871	OID30297	0.905837	0.993446	1.02494	0.962921	UKB
-0.00432654	0.740834	0.013081	0.0213118	-0.0299649	ADAM15	AAA	65	239.834	OID20109	0.923698	0.995683	1.02154	0.97048	UKB
-0.101879	0.287543	0.0957939	0.0858731	-0.289632	GZMA	AAA	3	46.733	OID20663	0.708074	0.903138	1.08967	0.748539	UKB
0.0583786	0.0113472	0.023058	0.103571	0.0131859	LILRA5	AAA	24	133.891	OID20209	0.161985	1.06012	1.10912	1.01327	UKB
0.000889623	0.946848	0.0133446	0.0270446	-0.0252653	TCN1	AAA	45	152.998	OID30687	0.98026	1.00089	1.02741	0.975051	UKB
-0.022126	0.447865	0.0291523	0.0350114	-0.0792634	ADGRE2	AAA	28	93.5861	OID20755	0.795668	0.978117	1.03563	0.923797	UKB
0.00100986	0.938755	0.0131433	0.0267703	-0.0247505	LILRA2	AAA	51	170.438	OID21152	0.98026	1.00101	1.02713	0.975553	UKB
0.0555713	0.309539	0.0546859	0.162754	-0.051611	AMBP	AAA	7	81.3569	OID21413	0.718437	1.05714	1.17675	0.949698	UKB
-0.00441623	0.59883	0.00839452	0.0120367	-0.0208692	GC	AAA	75	302.885	OID30780	0.874452	0.995594	1.01211	0.979347	UKB
-0.0599817	0.106109	0.037119	0.0127702	-0.132734	MEP1A	AAA	24	50.7692	OID31459	0.511089	0.941782	1.01285	0.875698	UKB
-0.00300412	0.888093	0.0213487	0.0388385	-0.0448468	ORM1	AAA	45	98.8581	OID30768	0.979588	0.997	1.0396	0.956144	UKB
0.00277459	0.917086	0.0266518	0.0550111	-0.0494619	CLEC1A	AAA	31	115.445	OID20099	0.98026	1.00278	1.05655	0.951741	UKB
-0.0458321	0.70752	0.122157	0.193592	-0.285256	PDGFC	AAA	2	41.8831	OID21183	0.918665	0.955202	1.2136	0.751822	UKB
0.0562544	0.200102	0.0439056	0.142308	-0.0297989	F10	AAA	23	52.432	OID30684	0.638242	1.05787	1.15293	0.970641	UKB
0.0136318	0.468751	0.0188151	0.0505087	-0.0232451	TGFBI	AAA	48	106.526	OID20417	0.817203	1.01373	1.05181	0.977023	UKB
-0.0458426	0.0396241	0.0222792	-0.00217629	-0.089509	TNR	AAA	52	72.4008	OID20957	0.311185	0.955192	0.997826	0.91438	UKB
0.00961368	0.581849	0.0174576	0.04383	-0.0246027	SPINK2	AAA	52	147.107	OID30627	0.868576	1.00966	1.0448	0.975698	UKB
0.003558	0.950808	0.0576741	0.116597	-0.109481	PROS1	AAA	7	66.9605	OID30737	0.981508	1.00356	1.12367	0.896299	UKB
-0.00993366	0.671902	0.023454	0.0360353	-0.0559026	TFPI	AAA	32	80.6897	OID20388	0.902897	0.990116	1.03669	0.945631	UKB
0.0566146	0.00150148	0.0178348	0.0915701	0.0216591	MLN	AAA	53	89.5025	OID20541	0.0537804	1.05825	1.09589	1.0219	UKB
-0.0250347	0.616888	0.0500427	0.0730473	-0.123117	GFRA1	AAA	14	91.328	OID21457	0.882816	0.975276	1.07578	0.884161	UKB
-0.05855	0.402701	0.0699683	0.0785854	-0.195685	VEGFB	AAA	9	52.6344	OID30554	0.772352	0.943131	1.08176	0.822271	UKB
-0.0925728	0.292478	0.0879383	0.0797832	-0.264929	TNFRSF1A	AAA	2	77.043	OID21155	0.709856	0.911583	1.08305	0.767261	UKB
0.00430661	0.883986	0.0295138	0.0621526	-0.0535394	TNC	AAA	33	68.0662	OID20359	0.97783	1.00432	1.06412	0.947869	UKB
0.00979161	0.478966	0.0138306	0.0368991	-0.0173159	TNFRSF10A	AAA	62	117.97	OID20967	0.821919	1.00984	1.03759	0.982833	UKB
-0.00215796	0.807633	0.00886296	0.0152131	-0.0195291	TDGF1	AAA	82	237.918	OID20816	0.959034	0.997844	1.01533	0.98066	UKB
0.031003	0.396014	0.0365273	0.102595	-0.0405893	S100A12	AAA	11	97.0856	OID21374	0.764339	1.03149	1.10804	0.960223	UKB
-0.0385353	0.17044	0.0281117	0.0165626	-0.0936332	NHLRC3	AAA	20	96.3989	OID30614	0.613856	0.962198	1.0167	0.910617	UKB
0.0110703	0.735287	0.0327425	0.0752444	-0.0531038	MAN1A2	AAA	23	71.3422	OID30262	0.923698	1.01113	1.07815	0.948282	UKB
0.00585507	0.764118	0.0195119	0.0440976	-0.0323875	GPNMB	AAA	35	118.893	OID20173	0.938256	1.00587	1.04508	0.968131	UKB
0.205518	0.0781215	0.116659	0.434166	-0.0231304	F2	AAA	6	63.7466	OID30723	0.444725	1.22816	1.54368	0.977135	UKB
0.0859434	0.129284	0.0566561	0.196987	-0.0251004	CA14	AAA	22	72.542	OID21401	0.548899	1.08974	1.21773	0.975212	UKB
0.00648013	0.822386	0.0288677	0.0630598	-0.0500995	APOL1	AAA	10	178.365	OID30708	0.962475	1.0065	1.06509	0.951135	UKB
-0.0140887	0.409016	0.0170642	0.0193566	-0.047534	LGALS3	AAA	68	129.409	OID20284	0.776264	0.98601	1.01955	0.953578	UKB
-0.00528302	0.945887	0.0778366	0.147274	-0.15784	WNT9A	AAA	12	53.0786	OID20460	0.98026	0.994731	1.15867	0.853986	UKB
-0.0347751	0.357678	0.0378073	0.0393258	-0.108876	TNFSF8	AAA	22	52.7727	OID30384	0.752366	0.965823	1.04011	0.896842	UKB
-0.021467	0.478463	0.0302874	0.0378952	-0.0808292	RIDA	AAA	20	103.758	OID30635	0.821919	0.978762	1.03862	0.922351	UKB
-0.0462021	0.383181	0.052981	0.0576388	-0.150043	PCBD1	AAA	16	47.7717	OID30610	0.760187	0.954849	1.05933	0.860671	UKB
0.000759964	0.977846	0.0273674	0.0543991	-0.0528791	GSTA1	AAA	24	84.4726	OID20166	0.990925	1.00076	1.05591	0.948495	UKB
-0.0121711	0.802195	0.0485858	0.0830553	-0.107398	FUOM	AAA	10	75.8219	OID30626	0.958135	0.987903	1.0866	0.898168	UKB
0.116641	0.104583	0.0718665	0.257497	-0.0242143	FTCD	AAA	6	49.4793	OID31137	0.509761	1.12372	1.29369	0.976076	UKB
0.0453624	0.668807	0.10604	0.253197	-0.162472	DCXR	AAA	2	66.2681	OID21480	0.901957	1.04641	1.28814	0.85004	UKB
-0.0940435	0.142252	0.064086	0.0315628	-0.21965	ADH4	AAA	7	49.4048	OID20117	0.570745	0.910243	1.03207	0.8028	UKB
0.362845	3.26708e-06	0.0779763	0.515676	0.210014	ADH1B	AAA	3	70.3793	OID30612	0.000357564	1.43741	1.67477	1.2337	UKB
0.297719	0.0544105	0.154775	0.601073	-0.00563537	UPB1	AAA	2	32.3883	OID30352	0.363352	1.34678	1.82407	0.99438	UKB
-0.0523257	0.261888	0.0466386	0.0390843	-0.143736	SCLY	AAA	11	89.314	OID21425	0.689732	0.94902	1.03986	0.866117	UKB
-0.0443822	0.313487	0.0440329	0.0419207	-0.130685	PTS	AAA	14	55.6531	OID20847	0.718437	0.956588	1.04281	0.877494	UKB
0.490314	0.00167648	0.156038	0.796143	0.184484	KRT18	AAA	2	28.4276	OID21296	0.0586605	1.63283	2.21697	1.2026	UKB
-0.0100265	0.557253	0.017083	0.0234556	-0.0435085	CA5A	AAA	62	140.335	OID20075	0.852688	0.990024	1.02373	0.957424	UKB
0.0610097	0.436028	0.0783261	0.214526	-0.0925067	ACY1	AAA	3	110.667	OID20137	0.787099	1.06291	1.23927	0.911643	UKB
0.013623	0.359727	0.0148741	0.0427756	-0.0155297	ECHDC3	AAA	58	134.982	OID30293	0.752366	1.01372	1.0437	0.98459	UKB
0.0494356	0.355509	0.0535042	0.154302	-0.0554308	SORD	AAA	9	61.4672	OID21453	0.752366	1.05068	1.16684	0.946078	UKB
0.00112311	0.967306	0.0274016	0.0548293	-0.052583	GSTA3	AAA	21	91.2862	OID21242	0.987224	1.00112	1.05636	0.948776	UKB
0.0613457	0.295332	0.0586202	0.176239	-0.0535477	CBS	AAA	9	44.3026	OID30200	0.709856	1.06327	1.19272	0.947861	UKB
0.0453613	0.197075	0.0351657	0.114285	-0.0235622	AGXT	AAA	28	59.1924	OID20139	0.631282	1.04641	1.12107	0.976713	UKB
0.0436377	0.108596	0.0271964	0.0969416	-0.00966633	SULT2A1	AAA	17	99.2646	OID20508	0.51303	1.0446	1.1018	0.99038	UKB
-0.0255419	0.395114	0.0300359	0.0333273	-0.0844111	IGF2R	AAA	65	98.5222	OID21146	0.764339	0.974782	1.03389	0.919053	UKB
-0.0355182	0.293874	0.0338378	0.0308027	-0.101839	TNFRSF8	AAA	18	81.152	OID21049	0.709856	0.965105	1.03128	0.903175	UKB
0.00222655	0.927948	0.0246228	0.0504863	-0.0460332	CRTAM	AAA	40	73.3146	OID20914	0.98026	1.00223	1.05178	0.95501	UKB
-0.0198413	0.41323	0.0242493	0.0276864	-0.067369	SCGB1A1	AAA	39	67.2462	OID20688	0.779007	0.980354	1.02807	0.93485	UKB
0.103794	0.219528	0.0845378	0.269485	-0.0618969	LY96	AAA	4	51.0026	OID20945	0.650332	1.10937	1.30929	0.93998	UKB
-0.0233895	0.470629	0.0324198	0.0401522	-0.0869311	CD8A	AAA	22	80.2857	OID21018	0.819027	0.976882	1.04097	0.91674	UKB
-0.0282834	0.203833	0.022258	0.0153415	-0.0719083	MATN2	AAA	40	76.2406	OID20767	0.641455	0.972113	1.01546	0.930616	UKB
-0.00553015	0.7974	0.0215421	0.0366915	-0.0477518	SSC5D	AAA	62	82.4426	OID20351	0.957268	0.994485	1.03737	0.95337	UKB
0.0223133	0.417863	0.0275427	0.076296	-0.0316694	ADAMTSL5	AAA	30	125.833	OID30355	0.781484	1.02256	1.07928	0.968827	UKB
0.0200552	0.864167	0.117232	0.249826	-0.209716	PAPPA	AAA	3	37.5286	OID20421	0.973851	1.02026	1.2838	0.810814	UKB
0.00255945	0.93664	0.032197	0.0656644	-0.0605455	SCPEP1	AAA	33	68.8252	OID30278	0.98026	1.00256	1.06787	0.941251	UKB
-0.0801725	0.11113	0.0503237	0.0184602	-0.178805	TLR4	AAA	9	51.1062	OID30428	0.514351	0.922957	1.01863	0.836269	UKB
0.0980349	0.513148	0.149913	0.39186	-0.19579	THPO	AAA	4	40.2066	OID20098	0.833389	1.103	1.47973	0.822185	UKB
-0.199177	0.0323606	0.0930767	-0.0167504	-0.381604	APRT	AAA	4	42.7642	OID20927	0.278386	0.819404	0.983389	0.682765	UKB
0.0301542	0.572757	0.0534652	0.134944	-0.0746357	CPA1	AAA	8	79.4642	OID20280	0.864859	1.03061	1.14447	0.928082	UKB
0.0176111	0.837584	0.0859142	0.186	-0.150778	PCDH17	AAA	3	55.9649	OID20132	0.96491	1.01777	1.20442	0.860039	UKB
0.0028268	0.935973	0.0351886	0.0717951	-0.0661415	CTSE	AAA	29	113.523	OID30628	0.98026	1.00283	1.07444	0.935998	UKB
0.0848184	0.0142131	0.0345939	0.152621	0.0170156	SHBG	AAA	33	69.3709	OID30685	0.173912	1.08852	1.16488	1.01716	UKB
0.0249437	0.35088	0.0267383	0.0773499	-0.0274624	CEACAM16	AAA	65	83.8819	OID31495	0.752366	1.02526	1.08042	0.972911	UKB
0.00339286	0.721779	0.00952832	0.022068	-0.0152823	MBL2	AAA	92	224.037	OID30759	0.923698	1.0034	1.02231	0.984834	UKB
-0.126925	0.203202	0.099746	0.0685736	-0.322423	PTPRF	AAA	2	66.8958	OID20310	0.641113	0.8808	1.07098	0.724391	UKB
-0.0136107	0.281127	0.0126283	0.0111404	-0.0383618	LRIG1	AAA	88	133.785	OID21429	0.706151	0.986481	1.0112	0.962365	UKB
-0.00463027	0.894103	0.034784	0.0635452	-0.0728057	ITIH3	AAA	29	89.6592	OID20352	0.98026	0.99538	1.06561	0.929781	UKB
0.0122141	0.516447	0.0188248	0.0491101	-0.0246818	FETUB	AAA	30	156.993	OID20404	0.835486	1.01229	1.05034	0.97562	UKB
0.0265637	0.422275	0.033102	0.0914424	-0.038315	ERBB2	AAA	26	58.0158	OID21520	0.782937	1.02692	1.09575	0.96241	UKB
-0.137358	0.0335761	0.0646351	-0.0106753	-0.26404	CLU	AAA	9	37.2465	OID30732	0.282671	0.871658	0.989382	0.767943	UKB
0.0324833	0.474909	0.0454621	0.121587	-0.0566207	CCL27	AAA	9	110.881	OID20121	0.820958	1.03302	1.12929	0.944952	UKB
-0.00637884	0.648072	0.0139751	0.0210119	-0.0337696	CCL16	AAA	39	294.415	OID20334	0.894637	0.993641	1.02123	0.966794	UKB
-0.0591707	0.0972045	0.0356759	0.0107529	-0.129094	GAS6	AAA	26	85.242	OID20318	0.497384	0.942546	1.01081	0.878891	UKB
0.00537331	0.799887	0.021197	0.0469187	-0.036172	IL1RL2	AAA	53	98.635	OID20487	0.958135	1.00539	1.04804	0.964474	UKB
-0.0162295	0.622462	0.0329624	0.0483756	-0.0808346	ISM1	AAA	32	64.9015	OID20538	0.886793	0.983902	1.04956	0.922346	UKB
0.032092	0.435321	0.0411374	0.11272	-0.0485357	ANGPTL4	AAA	25	76.3432	OID20703	0.787099	1.03261	1.11932	0.952623	UKB
0.162717	0.00932333	0.0625843	0.28538	0.040054	TTR	AAA	9	43.3891	OID30782	0.14482	1.1767	1.33027	1.04087	UKB
0.00450146	0.880512	0.0299457	0.063194	-0.0541911	SPINK6	AAA	44	67.1202	OID21450	0.97783	1.00451	1.06523	0.947251	UKB
-0.00794408	0.871676	0.0491801	0.0884471	-0.104335	COMP	AAA	15	69.8359	OID20405	0.975701	0.992087	1.09248	0.900923	UKB
0.013799	0.364622	0.0152207	0.0436311	-0.0160331	SERPINA4	AAA	62	128.042	OID30774	0.752366	1.01389	1.0446	0.984095	UKB
0.0591287	0.0368079	0.0283199	0.114635	0.00362279	C10orf99	AAA	33	62.554	OID31511	0.300878	1.06091	1.12146	1.00363	UKB
-0.144199	0.0157716	0.0597306	-0.0271293	-0.261269	SERPINA1	AAA	15	62.6388	OID30750	0.188304	0.865715	0.973235	0.770074	UKB
0.0252533	0.174317	0.0185896	0.0616883	-0.0111817	NFASC	AAA	42	109.478	OID20634	0.613856	1.02557	1.06363	0.988881	UKB
0.0309474	0.390931	0.0360722	0.101648	-0.0397527	ENPP2	AAA	49	56.4385	OID20288	0.764339	1.03143	1.10699	0.961027	UKB
0.00888852	0.448924	0.0117385	0.0318956	-0.0141185	CRELD1	AAA	105	142.121	OID30619	0.796021	1.00893	1.03241	0.985981	UKB
0.0119405	0.381174	0.0136348	0.0386641	-0.0147832	HMCN2	AAA	79	131.767	OID30592	0.75938	1.01201	1.03942	0.985326	UKB
-0.0399206	0.108317	0.0248602	0.00880451	-0.0886458	FN1	AAA	37	77.8811	OID30787	0.512944	0.960866	1.00884	0.91517	UKB
0.258018	0.00551322	0.0929659	0.440228	0.0758086	NOTCH3	AAA	7	38.0577	OID20253	0.112158	1.29436	1.55306	1.07876	UKB
0.061366	0.605192	0.118708	0.29403	-0.171298	FASLG	AAA	1	113.753	OID20665	0.877346	1.06329	1.34182	0.842571	UKB
-0.0074796	0.791589	0.0283052	0.0479976	-0.0629568	REG3A	AAA	26	75.4097	OID20258	0.954948	0.992548	1.04917	0.938984	UKB
-0.094112	0.38838	0.109108	0.119736	-0.30796	RABEPK	AAA	10	43.5011	OID21163	0.764339	0.910181	1.1272	0.734945	UKB
-0.170745	0.109328	0.106634	0.0382541	-0.379744	AGRP	AAA	3	40.8301	OID20658	0.514023	0.843037	1.039	0.684037	UKB
-0.0229014	0.579989	0.0413831	0.058208	-0.104011	ARL2BP	AAA	7	191.396	OID30121	0.868576	0.977359	1.05994	0.901216	UKB
-0.0689907	0.484266	0.0986346	0.12433	-0.262311	TG	AAA	5	48.1929	OID31359	0.823748	0.933335	1.13239	0.769272	UKB
0.0160636	0.73541	0.0475343	0.109229	-0.0771019	ENG	AAA	25	63.8344	OID20287	0.923698	1.01619	1.11542	0.925796	UKB
0.00203737	0.945298	0.0296936	0.0602357	-0.056161	SELPLG	AAA	15	272.475	OID20560	0.98026	1.00204	1.06209	0.945387	UKB
0.0155253	0.595449	0.0292403	0.0728351	-0.0417845	DNM1	AAA	23	63.936	OID31458	0.874428	1.01565	1.07555	0.959076	UKB
0.113928	0.375158	0.128463	0.365712	-0.137856	LCN2	AAA	3	48.316	OID20392	0.758343	1.12067	1.44154	0.871225	UKB
-0.0423	0.706808	0.112456	0.17811	-0.26271	PTGES2	AAA	1	107.725	OID30561	0.918665	0.958582	1.19496	0.768965	UKB
0.0655244	0.327828	0.0669643	0.196772	-0.0657232	PKN3	AAA	4	120.634	OID31311	0.732117	1.06772	1.21747	0.93639	UKB
0.3874	0.118669	0.248272	0.874004	-0.0992039	CPTP	AAA	1	29.8675	OID30106	0.529413	1.47315	2.39649	0.905558	UKB
0.272204	0.0885447	0.159826	0.585458	-0.0410496	SLC27A4	AAA	1	48.1037	OID20814	0.473954	1.31285	1.79581	0.959782	UKB
0.152541	0.149275	0.105777	0.359861	-0.0547784	KYAT1	AAA	4	71.5675	OID20232	0.578161	1.16479	1.43313	0.946695	UKB
-0.084884	0.00943244	0.0326984	-0.0207964	-0.148972	SH3GLB2	AAA	31	51.4282	OID31145	0.14482	0.918619	0.979418	0.861594	UKB
-0.0685697	0.545489	0.113426	0.153741	-0.29088	TK1	AAA	1	102.634	OID31294	0.84676	0.933728	1.16619	0.747605	UKB
-0.0139001	0.430888	0.0176471	0.0206875	-0.0484877	WFDC12	AAA	60	139.072	OID21462	0.786385	0.986196	1.0209	0.952669	UKB
0.00985172	0.438387	0.0127132	0.0347692	-0.0150657	AHSG	AAA	83	129.014	OID30706	0.787975	1.0099	1.03538	0.985047	UKB
0.0165604	0.524626	0.0260289	0.0675761	-0.0344553	ADIPOQ	AAA	24	104.151	OID30748	0.838944	1.0167	1.06991	0.966132	UKB
0.0308158	0.108932	0.0192237	0.0684936	-0.00686198	SMOC2	AAA	74	62.8307	OID20730	0.51339	1.0313	1.07089	0.993162	UKB
0.0212218	0.222967	0.0174138	0.0553523	-0.0129086	DLK1	AAA	57	90.8325	OID20295	0.656179	1.02145	1.05691	0.987174	UKB
-0.0152914	0.145013	0.0104924	0.00527339	-0.0358563	ENPP5	AAA	100	216.661	OID20736	0.576031	0.984825	1.00529	0.964779	UKB
-0.0687876	0.779808	0.246048	0.413458	-0.551033	MB	AAA	1	31.8999	OID20263	0.94887	0.933525	1.51204	0.576354	UKB
-0.0377426	0.0983114	0.0228315	0.00700626	-0.0824915	IDI2	AAA	48	62.8766	OID20823	0.498575	0.962961	1.00703	0.920819	UKB
0.00628189	0.94907	0.0983462	0.199037	-0.186473	FABP3	AAA	6	51.9572	OID30351	0.980938	1.0063	1.22023	0.829881	UKB
0.0207432	0.858375	0.116245	0.248579	-0.207093	SOST	AAA	3	41.3909	OID20204	0.97128	1.02096	1.2822	0.812944	UKB
0.03036	0.0281262	0.0138282	0.0574627	0.00325732	SFTPD	AAA	83	161.892	OID20214	0.25804	1.03083	1.05915	1.00326	UKB
0.0176287	0.431788	0.0224246	0.0615801	-0.0263226	CEACAM5	AAA	18	169.001	OID21171	0.786385	1.01779	1.06352	0.974021	UKB
-0.0162151	0.322543	0.0163913	0.0159113	-0.0483415	MSLN	AAA	73	127.394	OID21380	0.727091	0.983916	1.01604	0.952808	UKB
0.00319951	0.973044	0.0946855	0.18878	-0.182381	KIT	AAA	5	33.217	OID20370	0.988775	1.0032	1.20777	0.833284	UKB
0.0636543	0.468727	0.0878532	0.235843	-0.108535	CEACAM6	AAA	4	60.534	OID30362	0.817203	1.06572	1.26598	0.897148	UKB
0.00376577	0.801766	0.0149993	0.0331639	-0.0256324	KLK10	AAA	46	192.244	OID21523	0.958135	1.00377	1.03372	0.974693	UKB
0.00596979	0.80737	0.0244844	0.0539584	-0.0420188	SERPINI2	AAA	28	124.342	OID31504	0.959034	1.00599	1.05544	0.958852	UKB
0.0106982	0.489146	0.0154672	0.0410134	-0.019617	PTPRH	AAA	59	137.722	OID31433	0.823827	1.01076	1.04187	0.980574	UKB
-0.0218343	0.293932	0.0208038	0.0189404	-0.0626091	KLK14	AAA	40	121.308	OID21407	0.709856	0.978402	1.01912	0.939311	UKB
-0.0168146	0.699884	0.0436203	0.0686795	-0.102309	GHRL	AAA	8	94.4471	OID20175	0.913073	0.983326	1.07109	0.902751	UKB
0.0173755	0.206332	0.0137495	0.044324	-0.00957307	HSDL2	AAA	53	160.547	OID30256	0.641617	1.01753	1.04532	0.990473	UKB
0.0687283	0.0022916	0.022537	0.1129	0.0245567	ANXA2	AAA	58	101.877	OID30263	0.0694531	1.07115	1.11952	1.02486	UKB
-0.00410512	0.820819	0.0181249	0.031419	-0.0396292	QSOX1	AAA	49	120.976	OID30729	0.961364	0.995903	1.03192	0.961146	UKB
0.0414246	0.147271	0.0285837	0.0974476	-0.0145984	IGFBP7	AAA	46	63.7084	OID20236	0.578161	1.04229	1.10235	0.985508	UKB
0.0325746	0.357554	0.0354058	0.101969	-0.0368195	FLT4	AAA	43	51.988	OID21491	0.752366	1.03311	1.10735	0.96385	UKB
-0.1669	0.00446822	0.0587044	-0.0518418	-0.281959	SUSD1	AAA	10	46.8526	OID20072	0.100422	0.846284	0.949479	0.754305	UKB
0.00667783	0.602581	0.0128249	0.0318141	-0.0184585	LAIR2	AAA	91	160.43	OID20965	0.875833	1.0067	1.03233	0.981711	UKB
-0.0543902	0.415566	0.0668071	0.0765493	-0.18533	FABP6	AAA	8	38.8732	OID20076	0.780425	0.947063	1.07956	0.83083	UKB
0.00819291	0.733332	0.0240475	0.0553251	-0.0389393	CCL3	AAA	33	86.0095	OID20610	0.923698	1.00823	1.05688	0.961809	UKB
-0.00992324	0.51868	0.0153758	0.0202127	-0.0400592	IL2RA	AAA	48	130.299	OID20267	0.835486	0.990126	1.02042	0.960733	UKB
-0.105588	0.284123	0.0985786	0.0876227	-0.298798	GSN	AAA	10	57.6741	OID30714	0.708074	0.899795	1.09158	0.741709	UKB
0.0921889	0.00723464	0.034324	0.159463	0.0249151	MEGF9	AAA	30	69.2894	OID20285	0.130754	1.09657	1.17288	1.02523	UKB
-0.00308404	0.88774	0.0218471	0.0397355	-0.0459036	APEX1	AAA	26	121.066	OID21434	0.979588	0.996921	1.04054	0.955134	UKB
-0.0117703	0.904897	0.0985147	0.181315	-0.204856	C5	AAA	8	63.6275	OID30744	0.98026	0.988299	1.19879	0.814765	UKB
0.0750013	0.414588	0.0919308	0.255182	-0.10518	CCER2	AAA	1	167.412	OID30221	0.779331	1.07789	1.2907	0.900163	UKB
-0.0657805	0.0928799	0.0391458	0.0109438	-0.142505	PDCD1	AAA	27	61.0035	OID21396	0.485369	0.936336	1.011	0.867183	UKB
-0.00318294	0.767465	0.0107644	0.0179149	-0.0242807	KLK15	AAA	53	252.114	OID31427	0.940241	0.996822	1.01808	0.976012	UKB
0.0116628	0.710626	0.0314348	0.073274	-0.0499483	CA12	AAA	34	75.8251	OID21344	0.919874	1.01173	1.07603	0.951279	UKB
0.0428396	0.133639	0.0285615	0.0988192	-0.01314	ROR1	AAA	30	81.3904	OID20224	0.557209	1.04377	1.10387	0.986946	UKB
-0.0140105	0.574231	0.0249372	0.0348656	-0.0628865	TREML2	AAA	41	72.5852	OID21120	0.864859	0.986087	1.03548	0.93905	UKB
0.0125029	0.716772	0.0344645	0.080052	-0.0550462	THBD	AAA	21	57.4974	OID20231	0.922299	1.01258	1.08334	0.946441	UKB
-0.00221944	0.884045	0.015218	0.0276073	-0.0320462	TGOLN2	AAA	89	112.601	OID30691	0.97783	0.997783	1.02799	0.968462	UKB
-0.034822	0.357852	0.037872	0.0394058	-0.10905	HYOU1	AAA	16	64.9856	OID20300	0.752366	0.965777	1.04019	0.896686	UKB
0.0514322	0.000192149	0.0137921	0.0784642	0.0244003	SUSD5	AAA	62	137.535	OID30650	0.0111333	1.05278	1.08162	1.0247	UKB
0.0333915	0.0455043	0.0166961	0.0661152	0.000667815	IL10RB	AAA	58	112.615	OID20696	0.330916	1.03396	1.06835	1.00067	UKB
-0.0596535	0.0327508	0.0279391	-0.00489384	-0.114413	PODXL2	AAA	13	126.983	OID21487	0.279303	0.942091	0.995118	0.891889	UKB
0.00634858	0.898046	0.049548	0.103461	-0.0907636	TNFRSF21	AAA	16	46.4603	OID21052	0.98026	1.00637	1.109	0.913234	UKB
0.0201523	0.395443	0.0237146	0.066632	-0.0263273	VASN	AAA	35	126.053	OID20345	0.764339	1.02036	1.0689	0.974016	UKB
-0.0386588	0.710684	0.104219	0.165607	-0.242924	TGFBR2	AAA	4	39.5693	OID21493	0.919874	0.962079	1.18011	0.784331	UKB
-0.0529054	0.0490313	0.0268785	-0.000224585	-0.105586	SERPINF1	AAA	34	82.9923	OID30757	0.346101	0.94847	0.999775	0.899797	UKB
-0.0329434	0.373849	0.0370448	0.039663	-0.10555	PRRT3	AAA	17	54.2637	OID30276	0.758343	0.967593	1.04046	0.89983	UKB
0.0540068	0.128387	0.0355193	0.123623	-0.0156097	PI16	AAA	37	65.9923	OID30676	0.54627	1.05549	1.13159	0.984512	UKB
-0.0254239	0.215241	0.0205151	0.0147848	-0.0656327	NPHS1	AAA	65	80.1011	OID30540	0.648112	0.974897	1.01489	0.936475	UKB
0.128314	2.85139e-08	0.0231184	0.173625	0.0830032	NCR3LG1	AAA	39	85.5612	OID31490	5.32178e-06	1.13691	1.18961	1.08655	UKB
-0.0238603	0.712921	0.0648491	0.103242	-0.150962	EPHB4	AAA	12	43.3713	OID20242	0.920351	0.976422	1.10876	0.85988	UKB
-0.0711954	0.241259	0.060755	0.0478821	-0.190273	EPHA2	AAA	10	52.3171	OID21342	0.67676	0.93128	1.04905	0.826733	UKB
-0.0167121	0.635746	0.0352832	0.0524417	-0.0858659	DSG2	AAA	25	57.4482	OID21113	0.890064	0.983427	1.05384	0.917717	UKB
-0.0249539	0.0460259	0.0125073	-0.000440151	-0.0494677	ADAM22	AAA	64	142.158	OID21001	0.330916	0.975355	0.99956	0.951736	UKB
-0.0648309	0.0872184	0.0379071	0.00946568	-0.139127	IFNGR1	AAA	15	63.6662	OID20678	0.47074	0.937226	1.00951	0.870117	UKB
0.0211779	0.0992089	0.0128452	0.046354	-0.00399823	CDH6	AAA	81	127.817	OID20157	0.498575	1.0214	1.04745	0.99601	UKB
-0.0490293	0.0248655	0.0218541	-0.0061961	-0.0918625	BTN2A1	AAA	34	86.7467	OID20713	0.242505	0.952153	0.993823	0.912231	UKB
-0.010508	0.766993	0.0354628	0.0589978	-0.0800138	CX3CL1	AAA	25	62.1413	OID20976	0.940241	0.989547	1.06077	0.923104	UKB
-0.02146	0.389637	0.0249455	0.0274323	-0.0703522	LTBR	AAA	25	97.2924	OID20768	0.764339	0.978769	1.02781	0.932065	UKB
0.0606034	0.154842	0.0425994	0.144097	-0.0228899	EPHA4	AAA	18	47.8784	OID30622	0.58309	1.06248	1.155	0.97737	UKB
-0.0490828	0.735719	0.145418	0.235932	-0.334098	ANGPTL2	AAA	2	37.421	OID20726	0.923698	0.952102	1.26609	0.715984	UKB
-0.196065	0.201564	0.153523	0.104834	-0.496965	STXBP1	AAA	1	50.2267	OID31054	0.639422	0.821958	1.11053	0.608374	UKB
0.0263534	0.254123	0.0231091	0.0716464	-0.0189396	ACHE	AAA	47	80.0094	OID30585	0.688627	1.0267	1.07428	0.981239	UKB
-0.089579	0.612597	0.176904	0.257147	-0.436305	ABL1	AAA	1	31.4952	OID21280	0.881796	0.914316	1.29324	0.64642	UKB
0.0192181	0.528041	0.0304566	0.0789119	-0.0404757	AIF1L	AAA	28	68.7066	OID30204	0.840778	1.0194	1.08211	0.960332	UKB
-0.00222228	0.80435	0.00897089	0.0153603	-0.0198049	DBH	AAA	106	302.832	OID30703	0.958433	0.99778	1.01548	0.98039	UKB
0.0934097	0.0301243	0.0430767	0.177838	0.00898097	AGER	AAA	47	127.445	OID20756	0.267319	1.09791	1.19463	1.00902	UKB
-0.0223322	0.101421	0.0136338	0.00438955	-0.0490539	ICAM5	AAA	83	177.035	OID20145	0.503646	0.977915	1.0044	0.95213	UKB
-0.0476639	0.789726	0.17874	0.302659	-0.397987	ITGA5	AAA	1	45.2193	OID21139	0.954165	0.953454	1.35345	0.671671	UKB
-0.174396	0.00438955	0.0612191	-0.0544088	-0.294383	ITGAM	AAA	8	59.6162	OID21071	0.100422	0.839964	0.947045	0.744991	UKB
0.0698904	0.328436	0.071516	0.210059	-0.0702784	ITGB2	AAA	7	50.1953	OID20315	0.732117	1.07239	1.23375	0.932134	UKB
-0.0636366	0.401887	0.0759155	0.085155	-0.212428	PTPRM	AAA	8	59.5782	OID20598	0.771654	0.938346	1.08889	0.808618	UKB
-0.0418257	0.307252	0.0409652	0.0384646	-0.122116	CDH5	AAA	14	66.1584	OID20243	0.716314	0.959037	1.03921	0.885046	UKB
0.0234836	0.680893	0.0571037	0.135405	-0.0884376	AFP	AAA	15	71.0832	OID20978	0.905922	1.02376	1.145	0.91536	UKB
0.0728149	0.111	0.0456888	0.162363	-0.0167335	TIE1	AAA	15	52.492	OID20303	0.514351	1.07553	1.17629	0.983406	UKB
0.0165693	0.242562	0.0141787	0.044359	-0.0112204	TEK	AAA	43	148.898	OID21496	0.677432	1.01671	1.04536	0.988842	UKB
0.0154611	0.875716	0.0988547	0.209213	-0.178291	ROBO4	AAA	3	51.2565	OID30226	0.977615	1.01558	1.23271	0.836699	UKB
-0.0211983	0.279908	0.0196185	0.0172532	-0.0596498	OBP2B	AAA	72	143.283	OID20980	0.706151	0.979025	1.0174	0.942094	UKB
0.0146132	0.682271	0.0356971	0.0845782	-0.0553519	MUC2	AAA	22	73.5287	OID30377	0.906771	1.01472	1.08826	0.946152	UKB
-0.0476511	0.153568	0.0333916	0.0177951	-0.113097	ISLR2	AAA	29	62.5701	OID20889	0.582708	0.953466	1.01795	0.893064	UKB
0.0215599	0.503163	0.032202	0.0846748	-0.0415549	GP2	AAA	20	78.9528	OID20090	0.829046	1.02179	1.08836	0.959297	UKB
-0.00928195	0.670709	0.0218309	0.0335058	-0.0520697	CTRC	AAA	25	115.222	OID20752	0.901957	0.990761	1.03407	0.949263	UKB
0.0139395	0.500556	0.0206935	0.054498	-0.0266191	CLEC4M	AAA	43	131.562	OID30405	0.828634	1.01404	1.05601	0.973732	UKB
-0.00750184	0.700331	0.0194917	0.0307012	-0.0457049	CDH17	AAA	48	85.0042	OID20134	0.913073	0.992526	1.03118	0.955324	UKB
-0.0113537	0.60303	0.021832	0.0314363	-0.0541437	CD209	AAA	42	119.371	OID20262	0.875833	0.988711	1.03194	0.947296	UKB
0.00686965	0.900629	0.055016	0.114699	-0.10096	BCAM	AAA	29	80.0017	OID21076	0.98026	1.00689	1.12154	0.903969	UKB
0.00128901	0.882155	0.00869553	0.0183319	-0.0157539	ABO	AAA	114	222.618	OID30675	0.97783	1.00129	1.0185	0.98437	UKB
-0.0240006	0.832703	0.11362	0.19869	-0.246691	CTRL	AAA	2	52.9405	OID31157	0.964414	0.976285	1.2198	0.781382	UKB
-0.0686893	0.345683	0.0728415	0.0740775	-0.211456	LGALS4	AAA	9	58.7575	OID20748	0.747893	0.933617	1.07689	0.809405	UKB
-0.192435	0.164627	0.138475	0.0789707	-0.463842	SELE	AAA	5	60.7034	OID20290	0.606198	0.824948	1.08217	0.628863	UKB
0.0854482	0.505173	0.128229	0.336772	-0.165876	ICAM2	AAA	6	31.3513	OID20248	0.829598	1.08921	1.40042	0.847151	UKB
-0.012075	0.484935	0.0172898	0.0218125	-0.0459625	PTPRB	AAA	54	109.704	OID30324	0.823748	0.987998	1.02205	0.955078	UKB
0.153052	0.0380921	0.0738004	0.297698	0.00840572	NOTCH1	AAA	6	46.627	OID20311	0.307547	1.16539	1.34675	1.00844	UKB
0.0122444	0.740784	0.0370127	0.0847879	-0.0602992	KIRREL2	AAA	15	69.2205	OID20873	0.923698	1.01232	1.08849	0.941483	UKB
0.0173624	0.120732	0.0111892	0.0392929	-0.00456804	IL7R	AAA	75	172.958	OID21136	0.532083	1.01751	1.04008	0.995442	UKB
0.0502784	0.579834	0.0908163	0.228275	-0.127718	ICAM4	AAA	8	56.75	OID20578	0.868576	1.05156	1.25643	0.880101	UKB
0.0164906	0.378486	0.0187246	0.0531902	-0.020209	GFRAL	AAA	59	99.2658	OID31091	0.758343	1.01663	1.05463	0.979994	UKB
0.00420316	0.900677	0.0336775	0.0702099	-0.0618036	F3	AAA	31	56.7914	OID21440	0.98026	1.00421	1.07273	0.940068	UKB
0.0169195	0.62019	0.0341406	0.0838339	-0.0499949	CELA3A	AAA	32	48.4799	OID20298	0.885985	1.01706	1.08745	0.951234	UKB
-0.014904	0.113008	0.00940425	0.00352797	-0.033336	CD109	AAA	80	240.043	OID21108	0.51606	0.985206	1.00353	0.967214	UKB
0.00918559	0.739175	0.0275888	0.0632586	-0.0448875	PEAR1	AAA	23	88.4701	OID20257	0.923698	1.00923	1.0653	0.956105	UKB
0.0270891	0.650711	0.0598291	0.144352	-0.0901737	HEG1	AAA	11	52.1458	OID30579	0.896434	1.02746	1.15529	0.913772	UKB
0.0102819	0.540599	0.016803	0.0432151	-0.0226513	PRTG	AAA	54	110.183	OID21443	0.84676	1.01033	1.04416	0.977603	UKB
0.0148809	0.726568	0.0425539	0.098285	-0.0685232	LIFR	AAA	10	89.1384	OID20606	0.923698	1.01499	1.10328	0.933772	UKB
0.0715886	0.169043	0.0520537	0.173612	-0.0304347	S100A4	AAA	8	70.8466	OID21519	0.613856	1.07421	1.18959	0.970024	UKB
0.0183314	0.0178773	0.0077408	0.033503	0.00315968	PNLIPRP2	AAA	91	269.395	OID20775	0.202404	1.0185	1.03407	1.00316	UKB
-0.161756	0.00336574	0.0551655	-0.0536337	-0.269878	CD79B	AAA	10	52.1589	OID20635	0.0872436	0.850649	0.947779	0.763472	UKB
0.0633162	0.138945	0.042789	0.147181	-0.0205487	FAM13A	AAA	14	55.7977	OID31463	0.567016	1.06536	1.15856	0.979661	UKB
0.0735059	0.00623484	0.0268743	0.126179	0.0208331	ADAMTS13	AAA	43	87.6055	OID20249	0.120273	1.07627	1.13448	1.02105	UKB
-0.0225767	0.211251	0.0180595	0.0128192	-0.0579727	PCDH12	AAA	38	108.641	OID31045	0.643223	0.977676	1.0129	0.943676	UKB
-0.0624226	0.340874	0.0655397	0.0660328	-0.190878	IGF1R	AAA	13	40.9023	OID21274	0.741559	0.939486	1.06826	0.826233	UKB
0.00794628	0.939587	0.104847	0.213443	-0.197551	ECE1	AAA	5	45.1218	OID20891	0.98026	1.00798	1.23793	0.820739	UKB
-0.0236259	0.298961	0.0227465	0.0209563	-0.0682082	FAM3D	AAA	23	158.142	OID31514	0.709856	0.976651	1.02118	0.934066	UKB
0.0856305	0.234701	0.0720592	0.226864	-0.0556029	CELA2A	AAA	6	54.168	OID30411	0.671061	1.0894	1.25466	0.945915	UKB
0.0134468	0.831221	0.0630905	0.137102	-0.110208	VWF	AAA	5	80.3568	OID20256	0.964414	1.01354	1.14695	0.895648	UKB
0.0259924	0.0390729	0.0125968	0.0506816	0.00130319	TYRO3	AAA	66	158.032	OID20161	0.311185	1.02633	1.05199	1.0013	UKB
0.0471405	0.110041	0.0294995	0.104959	-0.0106776	PIK3AP1	AAA	26	58.4049	OID20587	0.514351	1.04827	1.11066	0.989379	UKB
-0.0908114	0.318273	0.0909921	0.0875299	-0.269153	CLEC14A	AAA	4	48.7425	OID21090	0.722347	0.91319	1.09147	0.764027	UKB
-0.0112922	0.378626	0.0128257	0.0138458	-0.0364301	TACSTD2	AAA	63	149.738	OID21447	0.758343	0.988771	1.01394	0.964226	UKB
-0.0301285	0.322544	0.0304561	0.0295644	-0.0898213	RSPO1	AAA	22	76.9866	OID20938	0.727091	0.970321	1.03001	0.914095	UKB
0.176023	0.130526	0.116415	0.404191	-0.0521457	ERI1	AAA	2	50.2651	OID31317	0.552159	1.19246	1.49809	0.949191	UKB
0.00604021	0.616347	0.0120555	0.0296685	-0.0175881	EPPK1	AAA	90	103.282	OID30250	0.882816	1.00606	1.03011	0.982566	UKB
-0.0391318	0.20808	0.0310851	0.0217938	-0.100057	COL5A1	AAA	22	76.6071	OID30587	0.643223	0.961624	1.02203	0.904785	UKB
0.12071	0.0237891	0.0533994	0.225371	0.0160494	AIF1	AAA	16	33.5629	OID21234	0.239105	1.1283	1.25279	1.01618	UKB
0.0164775	0.315392	0.0164123	0.0486451	-0.01569	ADA	AAA	51	144.121	OID20645	0.718437	1.01661	1.04985	0.984432	UKB
0.0849752	0.0235425	0.0375247	0.158522	0.0114282	CXCL12	AAA	21	47.281	OID20464	0.239105	1.08869	1.17178	1.01149	UKB
-0.00898546	0.494532	0.0131536	0.0167951	-0.034766	CGREF1	AAA	53	161.61	OID20152	0.826001	0.991055	1.01694	0.965831	UKB
0.0590235	0.403944	0.0707208	0.197634	-0.0795868	SNX9	AAA	6	41.2399	OID20135	0.773342	1.0608	1.21852	0.923498	UKB
0.0832703	0.117135	0.0531429	0.187428	-0.0208878	PRG3	AAA	10	52.4452	OID30383	0.529413	1.08684	1.20614	0.979329	UKB
0.0139279	0.344732	0.0147408	0.0428194	-0.0149635	CRISP3	AAA	57	155.911	OID30715	0.74711	1.01403	1.04375	0.985148	UKB
-0.0290233	0.616906	0.0580188	0.0846914	-0.142738	CHAC2	AAA	9	47.5986	OID21230	0.882816	0.971394	1.08838	0.866981	UKB
0.00968515	0.507403	0.0146106	0.0383213	-0.018951	CCN4	AAA	63	111.017	OID21444	0.829598	1.00973	1.03907	0.981227	UKB
0.00417551	0.599939	0.00796113	0.019779	-0.011428	PSCA	AAA	115	257.89	OID31493	0.874452	1.00418	1.01998	0.988637	UKB
-0.160549	0.00191948	0.0517495	-0.0591214	-0.261976	MCAM	AAA	5	112.687	OID20343	0.059967	0.851676	0.942592	0.76953	UKB
0.14328	0.449916	0.189635	0.514957	-0.228398	CDH1	AAA	1	40.8939	OID20353	0.797063	1.15405	1.67357	0.795807	UKB
0.261977	0.0575108	0.137925	0.532305	-0.00835217	CD34	AAA	1	66.1807	OID21025	0.380189	1.2995	1.70285	0.991683	UKB
-0.0827847	0.00242071	0.0272939	-0.0292896	-0.13628	CD300LG	AAA	21	103.81	OID21130	0.0704008	0.920549	0.971135	0.872598	UKB
0.014059	0.782141	0.0508407	0.113705	-0.085587	CD200	AAA	22	59.7357	OID20603	0.950039	1.01416	1.12042	0.917973	UKB
0.00979809	0.391936	0.0114449	0.0322296	-0.0126335	ADAM23	AAA	73	197.971	OID20651	0.764339	1.00985	1.03275	0.987446	UKB
0.0974666	0.0145731	0.0398992	0.175668	0.0192655	PODXL	AAA	13	93.3873	OID21358	0.177216	1.10237	1.19204	1.01945	UKB
-0.0139266	0.387087	0.0161018	0.0176323	-0.0454855	KDR	AAA	43	152.646	OID21497	0.764339	0.98617	1.01779	0.955533	UKB
-0.283547	0.0539414	0.147121	0.00480455	-0.571898	PLA2G1B	AAA	2	33.9443	OID20252	0.362464	0.753108	1.00482	0.564453	UKB
0.0947647	0.00758244	0.0354908	0.164325	0.025204	LGALS8	AAA	20	74.1398	OID21041	0.132189	1.0994	1.1786	1.02552	UKB
-0.00741171	0.790424	0.0278887	0.0472492	-0.0620726	PRND	AAA	26	90.121	OID31124	0.954165	0.992616	1.04838	0.939815	UKB
0.0549351	0.0498335	0.0280082	0.10983	3.99598e-05	CRYM	AAA	30	75.3404	OID30815	0.348241	1.05647	1.11609	1.00004	UKB
-0.0458876	0.105057	0.0283115	0.00960181	-0.101377	PNLIPRP1	AAA	21	82.668	OID31122	0.509761	0.955149	1.00965	0.903592	UKB
-0.00270809	0.883538	0.018487	0.0335258	-0.038942	STAB2	AAA	54	98.7122	OID30401	0.97783	0.997296	1.03409	0.961806	UKB
0.0152988	0.61209	0.0301698	0.0744305	-0.0438328	KEL	AAA	19	139.892	OID20881	0.881796	1.01542	1.07727	0.957114	UKB
-0.00298792	0.944868	0.0432076	0.0816975	-0.0876733	CLEC4G	AAA	11	100.167	OID20590	0.98026	0.997017	1.08513	0.91606	UKB
-0.00334048	0.952305	0.0558497	0.106123	-0.112804	CEACAM20	AAA	7	82.6606	OID31308	0.981707	0.996665	1.11196	0.893326	UKB
-0.0138327	0.795302	0.0533191	0.0906708	-0.118336	CD58	AAA	9	78.5821	OID20716	0.955618	0.986263	1.09491	0.888397	UKB
0.0683974	0.0986121	0.0414123	0.149564	-0.0127692	DPEP2	AAA	13	72.1601	OID21305	0.498575	1.07079	1.16133	0.987312	UKB
0.089126	0.612059	0.175744	0.433577	-0.255325	CXADR	AAA	5	63.6448	OID20561	0.881796	1.09322	1.54277	0.774665	UKB
0.00723006	0.766917	0.0243921	0.0550376	-0.0405775	ACE	AAA	48	78.9562	OID30696	0.940241	1.00726	1.05658	0.960235	UKB
-0.0451692	0.232524	0.0378339	0.0289838	-0.119322	DKK4	AAA	9	124.892	OID20934	0.666771	0.955836	1.02941	0.887522	UKB
-0.0528342	0.0194812	0.0226155	-0.00850862	-0.0971598	GALNT3	AAA	46	74.7273	OID20471	0.214402	0.948537	0.991527	0.907411	UKB
-0.00421754	0.721857	0.0118478	0.0190037	-0.0274387	CCL25	AAA	84	141.738	OID20674	0.923698	0.995791	1.01919	0.972934	UKB
-0.0617861	0.172689	0.0453105	0.0270208	-0.150593	MET	AAA	16	57.8071	OID20269	0.613856	0.940084	1.02739	0.860198	UKB
0.00919033	0.631246	0.0191476	0.0467189	-0.0283382	ICAM1	AAA	57	91.4099	OID20411	0.888253	1.00923	1.04783	0.97206	UKB
0.257472	0.20994	0.205364	0.659978	-0.145035	GOLM2	AAA	1	30.8557	OID21044	0.643223	1.29366	1.93475	0.864992	UKB
0.0266414	0.194552	0.0205372	0.0668935	-0.0136107	FCGR2B	AAA	52	87.3206	OID21215	0.62728	1.027	1.06918	0.986482	UKB
-0.01602	0.163797	0.0115052	0.00652979	-0.0385698	CD200R1	AAA	60	224.765	OID20595	0.605884	0.984108	1.00655	0.962165	UKB
-0.0154713	0.377765	0.0175407	0.0189078	-0.0498504	GALNT10	AAA	48	93.051	OID21371	0.758343	0.984648	1.01909	0.951372	UKB
-0.0130283	0.285193	0.0121905	0.0108646	-0.0369212	VSIG10	AAA	80	136.669	OID31400	0.708074	0.987056	1.01092	0.963752	UKB
0.00828249	0.589011	0.0153303	0.0383293	-0.0217644	TFRC	AAA	91	70.207	OID20369	0.870482	1.00832	1.03907	0.978471	UKB
-0.00379874	0.859407	0.0214461	0.0382349	-0.0458324	SIGLEC9	AAA	52	145.527	OID21390	0.97189	0.996208	1.03898	0.955202	UKB
-0.0257585	0.227488	0.0213435	0.0160739	-0.067591	REG1B	AAA	40	93.0192	OID20266	0.663393	0.97457	1.0162	0.934643	UKB
-0.135562	0.0317689	0.063131	-0.0118271	-0.259296	PLXDC2	AAA	9	41.7852	OID31101	0.276836	0.873225	0.988243	0.771595	UKB
0.020426	0.641499	0.0438699	0.106409	-0.0655574	NELL2	AAA	20	48.2631	OID20706	0.892481	1.02064	1.11228	0.936545	UKB
0.0408099	0.379381	0.0464257	0.131803	-0.0501828	MUC13	AAA	25	55.9159	OID20866	0.758343	1.04165	1.14088	0.951056	UKB
-0.00466707	0.920365	0.0466827	0.0868293	-0.0961635	IL6ST	AAA	12	51.4189	OID20147	0.98026	0.995344	1.09071	0.908316	UKB
0.00888348	0.639278	0.0189531	0.0460309	-0.028264	ENTPD6	AAA	33	178.773	OID20100	0.89128	1.00892	1.04711	0.972132	UKB
-0.0323479	0.214844	0.0260795	0.0187671	-0.0834628	CEACAM1	AAA	19	112.416	OID21528	0.648112	0.96817	1.01894	0.919925	UKB
0.030858	0.00814847	0.0116628	0.0537167	0.0079994	CCL15	AAA	50	229.928	OID20328	0.13462	1.03134	1.05519	1.00803	UKB
-0.0701257	0.599785	0.133647	0.191817	-0.332068	THSD1	AAA	5	50.8766	OID30476	0.874452	0.932277	1.21145	0.717439	UKB
0.00212424	0.86684	0.0126689	0.0269549	-0.0227064	SPARCL1	AAA	74	163.617	OID20361	0.974195	1.00213	1.02732	0.977549	UKB
0.0156013	0.910925	0.139456	0.28893	-0.257728	CBLIF	AAA	1	90.9846	OID20179	0.98026	1.01572	1.335	0.772805	UKB
-0.031286	0.111988	0.0196852	0.00729616	-0.0698682	AMY2B	AAA	44	133.413	OID20340	0.514351	0.969198	1.00732	0.932517	UKB
-0.0176954	0.00825208	0.00669879	-0.00456599	-0.0308248	SIRPA	AAA	111	341.258	OID20304	0.13462	0.98246	0.995444	0.969645	UKB
-0.0521841	0.581427	0.0946561	0.133339	-0.237707	SEMA7A	AAA	9	52.7763	OID20283	0.868576	0.949154	1.14264	0.788434	UKB
0.0118423	0.699673	0.0306984	0.0720101	-0.0483255	SCARF2	AAA	21	123.446	OID21048	0.913073	1.01191	1.07467	0.952824	UKB
0.0867133	0.29147	0.0822002	0.247823	-0.0743962	PTPRK	AAA	3	69.4692	OID31461	0.709856	1.09058	1.28123	0.928304	UKB
-0.00996134	0.674045	0.0236835	0.0364575	-0.0563802	NAGPA	AAA	27	114.054	OID30643	0.903927	0.990088	1.03713	0.94518	UKB
-0.0466666	0.227978	0.0387088	0.0292011	-0.122534	MERTK	AAA	24	66.3292	OID20657	0.663393	0.954405	1.02963	0.884675	UKB
0.0187823	0.486823	0.0270105	0.071722	-0.0341573	LYPD3	AAA	42	92.2857	OID21530	0.823748	1.01896	1.07436	0.966419	UKB
-0.0134457	0.540386	0.0219618	0.0295987	-0.0564901	KLK1	AAA	25	127.689	OID21499	0.84676	0.986644	1.03004	0.945076	UKB
0.0180887	0.51522	0.0277974	0.0725706	-0.0363933	GALNT5	AAA	22	150.575	OID30295	0.83469	1.01825	1.07527	0.964261	UKB
0.173494	0.270379	0.157408	0.482008	-0.135021	CD74	AAA	1	60.6074	OID21040	0.699834	1.18945	1.61932	0.873698	UKB
0.128832	0.0344631	0.0609248	0.248243	0.00942187	BSG	AAA	5	95.1991	OID20626	0.28859	1.1375	1.28177	1.00947	UKB
-0.0648712	0.135921	0.0435041	0.0203952	-0.150138	AMIGO2	AAA	28	43.6058	OID21370	0.561353	0.937188	1.0206	0.860589	UKB
-0.0247196	0.231393	0.0206551	0.0157637	-0.0652029	AMY2A	AAA	45	132.665	OID20333	0.665552	0.975583	1.01589	0.936877	UKB
-0.0267058	0.420305	0.0331382	0.0382438	-0.0916555	ST3GAL1	AAA	21	63.6951	OID21322	0.782937	0.973648	1.03898	0.912419	UKB
0.0673845	0.471558	0.0935966	0.250831	-0.116062	NECTIN2	AAA	16	51.6972	OID20222	0.81992	1.06971	1.28509	0.89042	UKB
0.00633843	0.693817	0.0161004	0.0378947	-0.0252178	FAM3B	AAA	43	159.041	OID21372	0.913073	1.00636	1.03862	0.975097	UKB
-0.090707	0.0118234	0.0360324	-0.0200847	-0.161329	ERBB4	AAA	39	51.6536	OID21510	0.163323	0.913285	0.980116	0.851012	UKB
-0.0257248	0.334556	0.0266584	0.0265248	-0.0779744	CPA2	AAA	46	81.4711	OID21060	0.734771	0.974603	1.02688	0.924988	UKB
-0.0407272	0.347907	0.0433888	0.0443133	-0.125768	ANGPT2	AAA	16	56.4807	OID21463	0.749864	0.960091	1.04531	0.88182	UKB
0.038582	0.553124	0.065053	0.166084	-0.0889195	ADGRG1	AAA	10	39.1178	OID21294	0.849964	1.03934	1.18067	0.914919	UKB
-0.0325083	0.388916	0.0377309	0.0414429	-0.10646	DLL1	AAA	26	39.0967	OID21525	0.764339	0.968014	1.04231	0.899011	UKB
-0.0104091	0.910578	0.0926827	0.171246	-0.192064	JAM2	AAA	5	35.4075	OID21064	0.98026	0.989645	1.18678	0.825254	UKB
-0.000255749	0.995773	0.0482774	0.0943662	-0.0948777	CA4	AAA	12	174.273	OID20241	0.997292	0.999744	1.09896	0.909484	UKB
0.0358502	0.601754	0.0686943	0.170489	-0.0987882	ERN1	AAA	6	51.6416	OID31391	0.875521	1.0365	1.18588	0.905935	UKB
-0.0245919	0.267458	0.0221761	0.0188725	-0.0680562	REG1A	AAA	36	85.7329	OID20415	0.697166	0.975708	1.01905	0.934208	UKB
-0.00410835	0.694332	0.0104543	0.0163817	-0.0245984	IFNGR2	AAA	95	186.374	OID20941	0.913073	0.9959	1.01652	0.975702	UKB
-0.0424313	0.365073	0.046847	0.0493872	-0.13425	PIGR	AAA	5	111.026	OID21102	0.752366	0.958456	1.05063	0.874372	UKB
0.0192528	0.163927	0.0138312	0.0463615	-0.00785584	ULBP2	AAA	58	123.068	OID20919	0.605884	1.01944	1.04745	0.992175	UKB
-0.0602762	0.257988	0.0532871	0.0441646	-0.164717	SDC1	AAA	9	56.8825	OID20169	0.68902	0.941504	1.04515	0.848134	UKB
-0.0715219	0.218362	0.0581056	0.042363	-0.185407	SEMA3F	AAA	9	74.0734	OID20186	0.648761	0.930976	1.04327	0.830766	UKB
-0.0197328	0.118759	0.0126492	0.00505917	-0.0445247	PLXNB2	AAA	98	138.091	OID20317	0.529413	0.980461	1.00507	0.956452	UKB
-0.00267938	0.919366	0.0264675	0.0491959	-0.0545547	NRCAM	AAA	45	62.4874	OID20229	0.98026	0.997324	1.05043	0.946907	UKB
-0.00278491	0.896548	0.0214186	0.0391947	-0.0447646	LYPD8	AAA	27	196.596	OID21251	0.98026	0.997219	1.03997	0.956223	UKB
0.233291	0.260589	0.20737	0.639729	-0.173147	GIP	AAA	1	32.8721	OID30288	0.68902	1.26275	1.89597	0.841014	UKB
0.00412276	0.843533	0.0208878	0.0450622	-0.0368167	CTRB1	AAA	60	108.517	OID21150	0.96491	1.00413	1.04609	0.963853	UKB
0.00482141	0.882469	0.0326123	0.0687404	-0.0590976	CPE	AAA	27	63.8229	OID21392	0.97783	1.00483	1.07116	0.942615	UKB
-0.0797001	0.21464	0.0642273	0.046183	-0.205583	CPB1	AAA	5	64.6878	OID20289	0.648112	0.923393	1.04727	0.814172	UKB
-0.0185273	0.299187	0.017846	0.0164502	-0.0535048	CLEC10A	AAA	61	125.656	OID20928	0.709856	0.981643	1.01659	0.947901	UKB
-0.00434107	0.897876	0.0338235	0.0619517	-0.0706339	VSIG2	AAA	13	94.264	OID31371	0.98026	0.995668	1.06391	0.931803	UKB
-0.122787	0.271941	0.111767	0.0962715	-0.341846	STC1	AAA	2	58.124	OID21014	0.69985	0.884452	1.10106	0.710457	UKB
-0.144032	0.107988	0.0896112	0.0316024	-0.319667	PLAU	AAA	10	39.3995	OID21124	0.512617	0.86586	1.03211	0.726391	UKB
0.0745847	0.218669	0.0606342	0.193425	-0.0442562	ESAM	AAA	4	93.0233	OID20270	0.648761	1.07744	1.2134	0.956709	UKB
-0.186246	0.259951	0.16533	0.137796	-0.510287	INSR	AAA	1	43.3937	OID30566	0.68902	0.83007	1.14774	0.600323	UKB
-0.0132656	0.871087	0.0817463	0.146954	-0.173486	VCAM1	AAA	2	112.212	OID20396	0.975701	0.986822	1.1583	0.840729	UKB
0.0426371	0.0192285	0.0182126	0.0783332	0.00694096	TSPAN8	AAA	57	82.1523	OID31470	0.21281	1.04356	1.08148	1.00697	UKB
-0.0200047	0.144767	0.0137181	0.00688234	-0.0468917	TCTN3	AAA	63	204.242	OID30326	0.576031	0.980194	1.00691	0.954191	UKB
-0.0467085	0.0861856	0.0272214	0.00664456	-0.100062	SPON1	AAA	34	76.9797	OID20759	0.469021	0.954366	1.00667	0.904782	UKB
-0.00599717	0.813982	0.0254882	0.0439589	-0.0559532	SPINT1	AAA	18	118.2	OID21109	0.960046	0.994021	1.04494	0.945583	UKB
-0.034431	0.250722	0.0299765	0.024322	-0.0931839	SCARA5	AAA	45	61.7414	OID21058	0.685234	0.966155	1.02462	0.911026	UKB
-0.00326726	0.930587	0.0375091	0.0702493	-0.0767838	RECK	AAA	15	86.8153	OID30234	0.98026	0.996738	1.07278	0.92609	UKB
8.17223e-05	0.99776	0.0291093	0.0571349	-0.0569715	PKD1	AAA	28	95.4821	OID30328	0.998267	1.00008	1.0588	0.944621	UKB
-0.00385053	0.679568	0.00932213	0.0144205	-0.0221216	LY75	AAA	88	201.918	OID20580	0.905837	0.996157	1.01452	0.978121	UKB
0.00458958	0.857474	0.0255557	0.0546779	-0.0454987	LAYN	AAA	32	95.529	OID20970	0.97128	1.0046	1.0562	0.955521	UKB
-0.0843509	0.0842854	0.0488609	0.0114148	-0.180117	IL22RA1	AAA	23	63.0073	OID20449	0.463805	0.919109	1.01148	0.835173	UKB
0.00233057	0.968682	0.0593599	0.118674	-0.114013	IGSF3	AAA	8	56.2365	OID21312	0.987224	1.00233	1.126	0.892247	UKB
-0.0482005	0.313637	0.0478359	0.0455562	-0.141957	GRN	AAA	19	59.5368	OID21159	0.718437	0.952943	1.04661	0.867658	UKB
-0.01953	0.437641	0.0251616	0.0297858	-0.0688458	GPIHBP1	AAA	32	63.7947	OID31469	0.787353	0.980659	1.03023	0.933471	UKB
0.0133334	0.699749	0.0345731	0.0810955	-0.0544286	ENTPD2	AAA	22	90.8657	OID21260	0.913073	1.01342	1.08447	0.947026	UKB
-0.0353762	0.226188	0.0292308	0.0219151	-0.0926675	DSC2	AAA	16	96.6492	OID21079	0.662095	0.965242	1.02216	0.911497	UKB
-0.001222	0.864542	0.00716315	0.0128175	-0.0152615	CSF2RB	AAA	75	323.469	OID30553	0.973851	0.998779	1.0129	0.984854	UKB
-0.0373474	0.473899	0.0521504	0.0648654	-0.13956	CD83	AAA	21	40.6091	OID20565	0.820958	0.963341	1.06702	0.869741	UKB
-0.0104525	0.266973	0.00941618	0.00800285	-0.0289079	C1QTNF9	AAA	94	223.366	OID30620	0.697166	0.989602	1.00803	0.971506	UKB
0.0208744	0.76255	0.0690898	0.156288	-0.114539	BST2	AAA	8	70.2775	OID21029	0.938256	1.02109	1.16916	0.891777	UKB
-0.0961904	0.00346592	0.0329072	-0.0316934	-0.160687	BOC	AAA	25	47.4375	OID20116	0.0875368	0.908291	0.968804	0.851558	UKB
-0.0191633	0.394876	0.0225236	0.0249822	-0.0633088	ACVRL1	AAA	24	114.25	OID20999	0.764339	0.981019	1.0253	0.938654	UKB
0.0216605	0.202877	0.01701	0.0549996	-0.0116785	TCN2	AAA	72	146.817	OID20341	0.641113	1.0219	1.05654	0.988389	UKB
-0.00377909	0.890318	0.0274042	0.0499322	-0.0574903	SFRP1	AAA	35	54.9431	OID20984	0.98026	0.996228	1.0512	0.944131	UKB
-0.0519121	0.407862	0.0627214	0.0710196	-0.174844	PTPRC	AAA	8	45.8844	OID30380	0.775904	0.949412	1.0736	0.839588	UKB
0.00125176	0.933135	0.0149194	0.0304933	-0.0279898	MATN3	AAA	81	113.771	OID20979	0.98026	1.00125	1.03096	0.972398	UKB
-0.027926	0.420212	0.0346453	0.0399775	-0.0958295	ITGA6	AAA	33	42.9471	OID20528	0.782937	0.97246	1.04079	0.908619	UKB
0.0334846	0.0894305	0.0197152	0.0721257	-0.00515661	IFNAR1	AAA	39	119.077	OID31491	0.476157	1.03405	1.07479	0.994857	UKB
0.0187061	0.428188	0.02361	0.0649808	-0.0275686	DPP10	AAA	42	59.814	OID20527	0.782937	1.01888	1.06714	0.972808	UKB
-0.0289018	0.306439	0.0282597	0.0264861	-0.0842898	CSF1R	AAA	13	139.441	OID30681	0.71564	0.971512	1.02684	0.919165	UKB
0.0256547	0.547659	0.0426674	0.109281	-0.0579719	CD28	AAA	17	45.0168	OID21265	0.847172	1.02599	1.11548	0.943676	UKB
0.00719748	0.838503	0.0353148	0.0764132	-0.0620182	DPP6	AAA	13	91.8538	OID21354	0.96491	1.00722	1.07941	0.939866	UKB
-0.00195138	0.894197	0.0146726	0.0268063	-0.0307091	CD207	AAA	61	126.764	OID21298	0.98026	0.998051	1.02717	0.969758	UKB
-0.0228445	0.113166	0.0144209	0.00542002	-0.051109	SFTPA2	AAA	36	257.632	OID21218	0.51606	0.977414	1.00543	0.950175	UKB
0.00339718	0.659096	0.00770055	0.01849	-0.0116956	TLR3	AAA	113	244.408	OID20612	0.899631	1.0034	1.01866	0.988373	UKB
0.140475	0.174183	0.103376	0.343088	-0.062137	STC2	AAA	6	44.813	OID21157	0.613856	1.15082	1.40929	0.939754	UKB
-0.0220445	0.618366	0.0442512	0.0646862	-0.108775	PRSS2	AAA	15	51.6553	OID20364	0.884022	0.978197	1.06682	0.896932	UKB
0.00698519	0.918953	0.0686485	0.141534	-0.127563	PLAUR	AAA	11	43.7865	OID20764	0.98026	1.00701	1.15204	0.880238	UKB
0.0201641	0.142806	0.0137599	0.0471331	-0.00680486	OSMR	AAA	64	138.134	OID20356	0.570977	1.02037	1.04826	0.993218	UKB
0.0185826	0.689562	0.0465205	0.109761	-0.0725959	LGALS3BP	AAA	16	49.9409	OID30765	0.911321	1.01876	1.11601	0.929977	UKB
0.00736932	0.655223	0.0165039	0.0397164	-0.0249778	FLRT2	AAA	64	98.6746	OID20946	0.898485	1.0074	1.04052	0.975332	UKB
0.0107613	0.72051	0.0300781	0.0697133	-0.0481908	FAM171B	AAA	30	83.0591	OID31338	0.923698	1.01082	1.0722	0.952952	UKB
0.0356485	0.134513	0.0238206	0.0823359	-0.011039	DDR1	AAA	56	71.5661	OID21009	0.558469	1.03629	1.08582	0.989022	UKB
-0.0818065	0.235402	0.0689444	0.053322	-0.216935	CRIP2	AAA	10	47.7967	OID20901	0.672006	0.92145	1.05477	0.804982	UKB
-0.0277103	0.10753	0.0172178	0.00603604	-0.0614566	AOC3	AAA	29	212.846	OID20389	0.512617	0.97267	1.00605	0.940394	UKB
-0.0613447	0.188313	0.0466292	0.0300469	-0.152736	ALCAM	AAA	11	66.9567	OID20273	0.626945	0.940499	1.0305	0.858356	UKB
0.0290431	0.365506	0.0320945	0.0919472	-0.0338611	LAMP3	AAA	23	66.3541	OID20638	0.752366	1.02947	1.09631	0.966706	UKB
-0.0265438	0.301298	0.0256795	0.0237872	-0.0768747	NPTXR	AAA	23	243.469	OID20191	0.712028	0.973805	1.02407	0.926006	UKB
-0.0331715	0.408213	0.0401086	0.0454399	-0.111783	GPA33	AAA	10	82.7082	OID21376	0.775904	0.967373	1.04649	0.894238	UKB
0.00869159	0.875594	0.055517	0.117503	-0.10012	CDH23	AAA	7	58.1396	OID31074	0.977615	1.00873	1.12468	0.904729	UKB
-0.0895558	0.239057	0.0760658	0.0595304	-0.238642	CD46	AAA	6	40.125	OID20380	0.674703	0.914337	1.06134	0.787697	UKB
0.0543705	0.00750159	0.0203352	0.0942267	0.0145143	SERPINI1	AAA	38	97.2261	OID30604	0.131984	1.05588	1.09881	1.01462	UKB
-0.0291855	0.170127	0.0212754	0.0125135	-0.0708844	ICOSLG	AAA	63	70.7783	OID21351	0.613856	0.971236	1.01259	0.93157	UKB
-0.00218948	0.896461	0.0168249	0.0307868	-0.0351657	B3GNT7	AAA	68	95.237	OID30281	0.98026	0.997813	1.03127	0.965445	UKB
-0.0139899	0.388992	0.01624	0.0178399	-0.0458197	PCDHB15	AAA	56	110.27	OID31377	0.764339	0.986108	1.018	0.955214	UKB
0.0102072	0.904092	0.0847112	0.176238	-0.155824	TNFRSF4	AAA	11	46.0895	OID20653	0.98026	1.01026	1.19272	0.85571	UKB
0.00728826	0.842866	0.036767	0.0793503	-0.0647738	KLK11	AAA	15	250.392	OID21518	0.96491	1.00731	1.08258	0.937279	UKB
0.0160461	0.545416	0.0265381	0.0680597	-0.0359676	MSR1	AAA	20	178.512	OID21063	0.84676	1.01618	1.07043	0.964672	UKB
0.0148982	0.222997	0.0122257	0.0388602	-0.00906373	LILRB1	AAA	83	173.139	OID20323	0.656179	1.01501	1.03963	0.990977	UKB
0.0302406	0.00826856	0.0114509	0.0526839	0.00779733	LEFTY2	AAA	76	148.537	OID21454	0.13462	1.0307	1.0541	1.00783	UKB
-0.0913884	0.528403	0.144959	0.192725	-0.375502	KLRB1	AAA	2	47.6651	OID20629	0.840778	0.912663	1.21255	0.686944	UKB
0.160639	0.0189446	0.0684555	0.294809	0.0264686	FGF23	AAA	4	71.9335	OID21411	0.212051	1.17426	1.34287	1.02682	UKB
0.234621	0.136892	0.157732	0.543771	-0.0745282	ELN	AAA	5	61.1342	OID30301	0.563	1.26443	1.72249	0.928181	UKB
0.0242894	0.0240059	0.0107616	0.0453819	0.00319698	CNTN2	AAA	87	173.429	OID21426	0.240059	1.02459	1.04643	1.0032	UKB
-0.0345662	0.00367336	0.0118992	-0.0112443	-0.0578882	KAZALD1	AAA	58	213.681	OID21339	0.0889513	0.966024	0.988819	0.943755	UKB
-0.0060764	0.794997	0.0233863	0.0397598	-0.0519126	CTSS	AAA	48	97.3659	OID21056	0.955618	0.993942	1.04056	0.949412	UKB
-0.0235594	0.70777	0.0628499	0.0996241	-0.146743	CRIM1	AAA	16	49.3519	OID20701	0.918665	0.976716	1.10476	0.863516	UKB
-0.080239	0.0045878	0.0283066	-0.024759	-0.135719	CD302	AAA	27	73.3129	OID21328	0.100422	0.922896	0.975545	0.873088	UKB
0.045593	0.638174	0.0969541	0.235619	-0.144434	ACAN	AAA	6	65.2233	OID20159	0.891002	1.04665	1.26569	0.865512	UKB
0.0118888	0.664443	0.0274069	0.0656054	-0.0418278	TNFRSF10C	AAA	24	112.42	OID20265	0.900863	1.01196	1.06781	0.959035	UKB
0.021753	0.295464	0.0207922	0.062505	-0.018999	SPINK5	AAA	44	91.6718	OID21148	0.709856	1.02199	1.0645	0.98118	UKB
-0.0118009	0.667342	0.0274569	0.0420136	-0.0656154	RETN	AAA	23	106.339	OID20327	0.901957	0.988268	1.04291	0.936491	UKB
-0.030677	0.177423	0.0227451	0.0139025	-0.0752565	LTBP3	AAA	33	124.51	OID21191	0.618093	0.969789	1.014	0.927506	UKB
0.210138	0.0055225	0.0757293	0.358565	0.0617117	UXS1	AAA	4	65.5413	OID21189	0.112158	1.23385	1.43127	1.06366	UKB
-0.0842975	0.165403	0.0607713	0.034812	-0.203407	PTN	AAA	16	30.3671	OID20083	0.607918	0.919158	1.03543	0.815946	UKB
-0.0940593	0.357801	0.102287	0.106419	-0.294538	SLC9A3R2	AAA	5	45.4314	OID31445	0.752366	0.910229	1.11229	0.744876	UKB
0.0157848	0.329136	0.0161753	0.0474878	-0.0159182	IL1R2	AAA	60	97.2233	OID20757	0.732117	1.01591	1.04863	0.984208	UKB
-0.0266375	0.37897	0.0302769	0.0327042	-0.0859791	CD14	AAA	24	65.7974	OID20378	0.758343	0.973714	1.03324	0.917613	UKB
-0.0241629	0.351073	0.0259116	0.026623	-0.0749488	HCG22	AAA	61	55.4796	OID30088	0.752366	0.976127	1.02698	0.927791	UKB
-0.0389491	0.382555	0.0446051	0.0484752	-0.126373	AREG	AAA	17	42.5821	OID21357	0.760139	0.9618	1.04967	0.881286	UKB
-0.0582313	0.0837556	0.0336734	0.00776727	-0.12423	CD22	AAA	23	59.5627	OID20637	0.462181	0.943432	1.0078	0.883177	UKB
-0.04393	0.736894	0.130756	0.212347	-0.300207	ADAMTSL2	AAA	9	41.1784	OID30370	0.923698	0.957021	1.23658	0.740665	UKB
-0.021391	0.237572	0.0181115	0.0141068	-0.0568888	ADGRE1	AAA	40	110.251	OID31483	0.672006	0.978836	1.01421	0.944699	UKB
-0.376519	0.0170288	0.157798	-0.0672409	-0.685796	CEACAM8	AAA	2	34.5226	OID20102	0.195039	0.686246	0.93497	0.503689	UKB
0.149086	0.192734	0.114458	0.37342	-0.0752484	HEXIM1	AAA	3	42.6801	OID20589	0.62728	1.16077	1.4527	0.927513	UKB
0.00475704	0.525085	0.00748519	0.0194277	-0.00991368	HBZ	AAA	99	254.991	OID30307	0.838944	1.00477	1.01962	0.990135	UKB
0.0278835	0.334563	0.0288959	0.0845185	-0.0287515	PADI4	AAA	26	70.7163	OID20832	0.734771	1.02828	1.08819	0.971658	UKB
-0.0203394	0.23424	0.017099	0.0131741	-0.0538529	FCN1	AAA	52	91.7964	OID30690	0.670718	0.979866	1.01326	0.947572	UKB
-0.0258386	0.173291	0.0189752	0.0113521	-0.0630293	ADAM8	AAA	44	112.759	OID21039	0.613856	0.974492	1.01142	0.938916	UKB
0.00964588	0.354388	0.0104155	0.0300598	-0.0107681	CST7	AAA	75	217.621	OID20704	0.752366	1.00969	1.03052	0.98929	UKB
0.0162834	0.223092	0.0133652	0.0424786	-0.00991181	PAEP	AAA	72	171.405	OID20925	0.656179	1.01642	1.04339	0.990137	UKB
-0.0682074	0.363519	0.075062	0.0789114	-0.215326	PTGDS	AAA	9	49.769	OID20408	0.752366	0.934067	1.08211	0.806278	UKB
0.113031	0.337459	0.117839	0.343992	-0.11793	UBAC1	AAA	2	56.3811	OID21336	0.736722	1.11967	1.41057	0.888759	UKB
-0.013415	0.645037	0.0291208	0.0436606	-0.0704906	CLEC5A	AAA	30	68.3093	OID20165	0.893617	0.986675	1.04463	0.931936	UKB
0.0180867	0.644431	0.0391899	0.0948976	-0.0587242	ESM1	AAA	10	99.6184	OID20758	0.893617	1.01825	1.09955	0.942967	UKB
-0.0140097	0.286287	0.0131386	0.0117415	-0.039761	FRZB	AAA	46	178.899	OID20968	0.708074	0.986088	1.01181	0.961019	UKB
-0.00646637	0.59992	0.0123283	0.0176966	-0.0306293	COL28A1	AAA	77	158.55	OID30969	0.874452	0.993554	1.01785	0.969835	UKB
-0.00622923	0.739621	0.0187427	0.0305058	-0.0429642	CNTNAP2	AAA	65	94.9923	OID20556	0.923698	0.99379	1.03098	0.957946	UKB
0.00294123	0.941238	0.0399005	0.0811448	-0.0752623	COL24A1	AAA	23	38.5301	OID31464	0.98026	1.00295	1.08453	0.9275	UKB
0.015085	0.0880896	0.00884459	0.0324201	-0.00225008	ZP3	AAA	90	310.339	OID30265	0.472852	1.0152	1.03295	0.997752	UKB
-0.0789523	0.428311	0.0996766	0.11641	-0.274315	VAMP5	AAA	5	34.2046	OID20071	0.782937	0.924084	1.12346	0.760093	UKB
0.0121022	0.211956	0.00969568	0.0311054	-0.006901	TREH	AAA	83	222.743	OID30388	0.643381	1.01218	1.03159	0.993123	UKB
-0.00665153	0.825213	0.0301185	0.0523795	-0.0656826	THBS4	AAA	33	56.6967	OID20368	0.962527	0.993371	1.05378	0.936428	UKB
0.0265129	0.184026	0.0199577	0.0656292	-0.0126033	SELL	AAA	48	110.095	OID30752	0.620491	1.02687	1.06783	0.987476	UKB
0.0420118	0.592969	0.0785945	0.196054	-0.112031	SCGN	AAA	4	50.6318	OID20457	0.873653	1.04291	1.21659	0.894017	UKB
0.194121	0.322223	0.196101	0.578472	-0.190231	SCG2	AAA	1	34.6935	OID21400	0.727091	1.21424	1.78331	0.826768	UKB
0.0304883	0.246184	0.0262905	0.0820167	-0.0210402	RGMA	AAA	35	67.9771	OID21065	0.679835	1.03096	1.08547	0.97918	UKB
0.0102568	0.408433	0.0124076	0.0345751	-0.0140616	PM20D1	AAA	82	186.13	OID20149	0.775904	1.01031	1.03518	0.986037	UKB
0.15121	0.151563	0.105444	0.357876	-0.0554559	PGA4	AAA	3	50.0089	OID30699	0.578161	1.16324	1.43029	0.946054	UKB
0.00735097	0.813984	0.0312423	0.0685847	-0.0538828	OPTC	AAA	19	82.0112	OID21362	0.960046	1.00738	1.07099	0.947543	UKB
0.0144446	0.940638	0.19397	0.39462	-0.36573	NOS3	AAA	1	39.0321	OID20834	0.98026	1.01455	1.48382	0.69369	UKB
-0.003528	0.842719	0.0177807	0.0313216	-0.0383776	MEGF10	AAA	39	147.103	OID20746	0.96491	0.996478	1.03182	0.96235	UKB
0.0547748	0.172662	0.0401663	0.133499	-0.0239497	MFAP4	AAA	15	88.4351	OID30598	0.613856	1.0563	1.14282	0.976335	UKB
-0.0899895	0.173532	0.066123	0.0396092	-0.219588	LYVE1	AAA	9	68.3324	OID30728	0.613856	0.913941	1.0404	0.802849	UKB
0.0362947	0.10729	0.0225364	0.0804652	-0.0078758	LY9	AAA	45	118.16	OID20670	0.512617	1.03696	1.08379	0.992155	UKB
0.0126412	0.672905	0.0299439	0.0713302	-0.0460477	LRRC25	AAA	40	61.3495	OID21333	0.903629	1.01272	1.07394	0.954996	UKB
0.0177908	0.0946438	0.0106443	0.0386532	-0.00307161	LILRB2	AAA	70	275.582	OID20301	0.489366	1.01795	1.03941	0.996933	UKB
0.00408619	0.727903	0.0117447	0.0271054	-0.018933	LECT2	AAA	78	201.78	OID30320	0.923698	1.00409	1.02748	0.981245	UKB
-0.0420056	0.316062	0.0418973	0.0401117	-0.124123	IGSF21	AAA	16	70.5574	OID30210	0.718437	0.958864	1.04093	0.883271	UKB
-0.0114838	0.639041	0.0244836	0.0365032	-0.0594708	IGDCC4	AAA	26	144.468	OID30402	0.89128	0.988582	1.03718	0.942263	UKB
-0.0148957	0.555595	0.0252728	0.034638	-0.0644294	ICAM3	AAA	36	77.9395	OID20277	0.851745	0.985215	1.03524	0.937602	UKB
0.0104564	0.693744	0.0265539	0.062501	-0.0415882	GZMB	AAA	29	70.9427	OID20604	0.913073	1.01051	1.0645	0.959265	UKB
-0.0104283	0.790455	0.0392456	0.0664917	-0.0873483	GUCA2A	AAA	18	68.532	OID21101	0.954165	0.989626	1.06875	0.916358	UKB
-0.0287449	0.178722	0.0213764	0.0131521	-0.070642	GFRA2	AAA	53	75.0473	OID21330	0.618093	0.971664	1.01324	0.931795	UKB
-0.0143916	0.341042	0.0151155	0.0152343	-0.0440175	GCNT1	AAA	58	103.863	OID21379	0.741559	0.985711	1.01535	0.956937	UKB
0.00468179	0.946399	0.069639	0.141172	-0.131808	FGFR2	AAA	12	42.8498	OID21478	0.98026	1.00469	1.15162	0.876509	UKB
-0.0241861	0.294311	0.0230626	0.0210159	-0.069388	FCRL1	AAA	47	58.3196	OID20172	0.709856	0.976104	1.02124	0.932965	UKB
-0.00576311	0.624406	0.0117707	0.017307	-0.0288332	FCGR2A	AAA	93	192.352	OID20391	0.886793	0.994253	1.01746	0.971579	UKB
-0.655541	9.92275e-05	0.168412	-0.325458	-0.985623	DMP1	AAA	1	48.115	OID30213	0.00651594	0.519161	0.722196	0.373207	UKB
0.029649	0.0588426	0.0156926	0.0604059	-0.00110784	CRNN	AAA	35	188.349	OID21427	0.385094	1.03009	1.06227	0.998893	UKB
-0.0174734	0.655765	0.0391984	0.059354	-0.0943008	CR2	AAA	25	56.8863	OID20393	0.898485	0.982678	1.06115	0.910009	UKB
-0.023102	0.131871	0.0153322	0.00694851	-0.0531525	CR1	AAA	50	130.446	OID30697	0.553913	0.977163	1.00697	0.948235	UKB
-0.0343126	0.867632	0.205876	0.369196	-0.437821	COL1A1	AAA	1	33.3976	OID20335	0.974195	0.966269	1.44657	0.645441	UKB
0.0221803	0.424622	0.02778	0.076628	-0.0322674	CD80	AAA	37	104.995	OID30291	0.782937	1.02243	1.07964	0.968248	UKB
0.0303138	0.163185	0.021739	0.0729216	-0.0122939	CD55	AAA	40	80.03	OID20377	0.605411	1.03078	1.07565	0.987781	UKB
0.0078694	0.690199	0.0197433	0.0465656	-0.0308268	CD300C	AAA	42	133.995	OID21010	0.911321	1.0079	1.04767	0.969643	UKB
-0.0295881	0.42843	0.0373643	0.0436446	-0.102821	CD300A	AAA	19	99.5278	OID30576	0.782937	0.970845	1.04461	0.902289	UKB
-0.248442	0.0534727	0.128654	0.00371559	-0.500599	CALCOCO2	AAA	2	40.2374	OID30249	0.362464	0.780015	1.00372	0.606167	UKB
0.0513491	0.287465	0.0482741	0.145965	-0.0432664	AXL	AAA	17	61.4224	OID20363	0.708074	1.05269	1.15716	0.957656	UKB
0.0279057	0.634177	0.058643	0.142844	-0.0870325	ERMAP	AAA	10	44.1374	OID30539	0.888993	1.0283	1.15355	0.916647	UKB
0.00784984	0.783887	0.0286222	0.0639482	-0.0482486	IL4R	AAA	34	66.8369	OID20576	0.950039	1.00788	1.06604	0.952897	UKB
-0.042906	0.125224	0.0279844	0.0119425	-0.0977545	TNFRSF6B	AAA	62	56.445	OID20964	0.541513	0.958001	1.01201	0.906872	UKB
0.023626	0.817508	0.102387	0.224301	-0.177049	SPP1	AAA	18	33.4656	OID20322	0.960046	1.02391	1.25145	0.837739	UKB
-0.0105602	0.861006	0.0603117	0.107648	-0.128769	SPESP1	AAA	7	82.3275	OID30298	0.973139	0.989495	1.11366	0.879177	UKB
-0.00835838	0.748833	0.0261053	0.0428071	-0.0595239	SIGLEC1	AAA	39	106.675	OID20690	0.930021	0.991676	1.04374	0.942213	UKB
0.0238662	0.434254	0.0305221	0.0836883	-0.0359559	SEZ6L	AAA	25	59.6665	OID21488	0.787099	1.02415	1.08729	0.964683	UKB
-0.00683471	0.946825	0.102478	0.194018	-0.207688	S100A14	AAA	10	44.4218	OID30987	0.98026	0.993189	1.21412	0.812461	UKB
0.00290861	0.94548	0.0425335	0.0862727	-0.0804555	PTPRZ1	AAA	25	49.137	OID30343	0.98026	1.00291	1.0901	0.922696	UKB
0.0110501	0.728549	0.0318395	0.0734544	-0.0513542	PRSS22	AAA	24	60.4772	OID30483	0.923698	1.01111	1.07622	0.949942	UKB
-0.029359	0.310224	0.0289322	0.0273471	-0.0860651	LIPF	AAA	32	68.0985	OID30266	0.718437	0.971068	1.02772	0.917535	UKB
-0.0505917	0.0226011	0.0221883	-0.00710351	-0.0940799	INHBB	AAA	30	90.6806	OID30625	0.234338	0.950667	0.992922	0.91021	UKB
0.0255121	0.00938871	0.00982153	0.0447619	0.00626222	IL18R1	AAA	75	189.218	OID20652	0.14482	1.02584	1.04578	1.00628	UKB
0.0249661	0.241504	0.021316	0.0667447	-0.0168125	IL15RA	AAA	43	72.7193	OID20498	0.67676	1.02528	1.06902	0.983328	UKB
-0.11727	0.127803	0.0770081	0.0336633	-0.268203	FOLR2	AAA	6	49.9213	OID21062	0.545316	0.889345	1.03424	0.764753	UKB
-0.0355627	0.626157	0.0730026	0.10752	-0.178645	F2R	AAA	7	49.0994	OID20691	0.886793	0.965062	1.11351	0.836403	UKB
0.0215085	0.36655	0.0238202	0.0681952	-0.0251781	ENTPD5	AAA	38	100.329	OID20104	0.752366	1.02174	1.07057	0.975136	UKB
-0.0362556	0.84075	0.180435	0.31739	-0.389901	EFNA4	AAA	1	46.7503	OID20935	0.96491	0.964394	1.37354	0.677124	UKB
-0.0534731	0.763258	0.177531	0.294481	-0.401427	DCN	AAA	1	41.485	OID20106	0.938256	0.947931	1.34243	0.669364	UKB
-0.0588692	0.388623	0.0682844	0.0749658	-0.192704	CTHRC1	AAA	13	52.5679	OID30393	0.764339	0.94283	1.07785	0.824726	UKB
0.015057	0.237482	0.0127461	0.0400388	-0.00992486	CPVL	AAA	79	160.822	OID21435	0.672006	1.01517	1.04085	0.990124	UKB
-0.0137138	0.239881	0.0116685	0.00915605	-0.0365837	CLUL1	AAA	59	212.097	OID20198	0.675094	0.98638	1.0092	0.964077	UKB
-0.0547293	0.0982206	0.0330982	0.010142	-0.119601	CKAP4	AAA	19	74.6997	OID20617	0.498575	0.946741	1.01019	0.887275	UKB
-0.0165065	0.0824367	0.00950441	0.00212181	-0.0351348	CFHR4	AAA	48	459.429	OID30758	0.459658	0.983629	1.00212	0.965475	UKB
-0.0790616	0.349066	0.0844311	0.0864204	-0.244544	CES2	AAA	4	46.7372	OID21366	0.75154	0.923983	1.09026	0.783062	UKB
-0.0283042	0.0622113	0.0151783	0.00144463	-0.0580531	CD48	AAA	36	215.606	OID20692	0.396758	0.972093	1.00145	0.9436	UKB
0.0249822	0.694918	0.0636994	0.149831	-0.0998662	CD1C	AAA	9	43.6816	OID21483	0.913073	1.0253	1.16164	0.904958	UKB
-0.266251	0.0128043	0.106964	-0.0566056	-0.475896	CCDC80	AAA	6	43.2629	OID20226	0.169355	0.766247	0.944967	0.621328	UKB
0.116465	0.0540004	0.0604436	0.234932	-0.00200252	ASGR1	AAA	8	79.5712	OID20990	0.362464	1.12352	1.26482	0.997999	UKB
0.0774643	0.19205	0.0593806	0.193848	-0.0389195	ADAM9	AAA	13	42.8876	OID31488	0.62728	1.08054	1.21391	0.961828	UKB
0.00945805	0.712709	0.0256858	0.0598013	-0.0408852	ACP5	AAA	38	99.7261	OID20314	0.920351	1.0095	1.06163	0.959939	UKB
-0.152447	0.00342666	0.0520897	-0.0503529	-0.254541	ITGAV	AAA	13	52.2082	OID21416	0.0875368	0.858605	0.950894	0.775273	UKB
0.0174826	0.355185	0.0189088	0.0545431	-0.0195779	CNTN4	AAA	66	70.3633	OID21117	0.752366	1.01764	1.05606	0.980613	UKB
-0.0319085	0.502192	0.0475505	0.0612888	-0.125106	TNFSF10	AAA	10	92.4405	OID20611	0.828634	0.968595	1.06321	0.882404	UKB
-0.0264165	0.220872	0.0215783	0.0158763	-0.0687092	TIMP4	AAA	37	87.8746	OID21147	0.653331	0.973929	1.016	0.933598	UKB
-0.0030523	0.961325	0.0629454	0.120318	-0.126423	SOD2	AAA	18	37.0974	OID21114	0.985846	0.996952	1.12786	0.881242	UKB
0.611834	0.00722381	0.227757	1.05823	0.165439	LDLR	AAA	1	31.9608	OID20240	0.130754	1.84381	2.88127	1.17991	UKB
0.0471606	0.012958	0.0189787	0.0843582	0.00996302	LGALS9	AAA	59	82.7647	OID20781	0.169355	1.04829	1.08802	1.01001	UKB
-0.00788131	0.922824	0.0813539	0.151569	-0.167332	CCL21	AAA	6	57.1202	OID20686	0.98026	0.99215	1.16366	0.845919	UKB
0.00329686	0.809894	0.0137048	0.0301577	-0.023564	FCGR3B	AAA	82	188.775	OID20387	0.959701	1.0033	1.03062	0.976711	UKB
-0.0603437	0.0918701	0.0357992	0.00982151	-0.130509	FABP2	AAA	22	46.5851	OID20200	0.483108	0.941441	1.00987	0.877649	UKB
0.00446586	0.68322	0.0109438	0.0259153	-0.0169835	KLK12	AAA	57	319.643	OID21201	0.90697	1.00448	1.02625	0.98316	UKB
-0.0288725	0.211054	0.0230856	0.0163744	-0.0741195	VSIR	AAA	34	73.3963	OID20131	0.643223	0.97154	1.01651	0.928561	UKB
0.043241	0.000159285	0.0114512	0.0656849	0.0207972	PRSS53	AAA	61	243.224	OID31093	0.009806	1.04419	1.06789	1.02101	UKB
-0.0382837	0.0783348	0.0217468	0.00433921	-0.0809067	ANGPTL7	AAA	31	102.736	OID21412	0.444725	0.96244	1.00435	0.92228	UKB
-0.216217	2.56236e-18	0.0247691	-0.167671	-0.264764	CELSR2	AAA	63	62.5896	OID30593	1.26196e-15	0.80556	0.845632	0.767387	UKB
-0.289279	0.0391503	0.14025	-0.0143951	-0.564164	TRAF2	AAA	2	40.1748	OID20507	0.311185	0.748803	0.985708	0.568836	UKB
0.0489451	0.171956	0.0358324	0.119175	-0.021285	REG4	AAA	14	91.7993	OID20784	0.613856	1.05016	1.12657	0.97894	UKB
0.0187647	0.659425	0.0425786	0.102217	-0.0646878	APOM	AAA	37	48.8751	OID20374	0.899631	1.01894	1.10762	0.93736	UKB
0.127792	2.71954e-07	0.0248531	0.176503	0.0790812	MMP12	AAA	63	108.061	OID21439	3.57166e-05	1.13632	1.19304	1.08229	UKB
-0.0147045	0.678516	0.0354764	0.0548279	-0.0842369	PGLYRP1	AAA	16	95.1561	OID20338	0.905837	0.985403	1.05636	0.919213	UKB
0.0231217	0.166084	0.0166956	0.0558444	-0.00960105	PRTN3	AAA	55	115.716	OID20329	0.609283	1.02339	1.05743	0.990445	UKB
-0.0283483	0.100015	0.0172353	0.00543225	-0.0621289	CDA	AAA	50	96.3728	OID30345	0.500074	0.97205	1.00545	0.939762	UKB
-0.0756618	0.637282	0.16047	0.238853	-0.390176	LHB	AAA	1	57.8343	OID21248	0.890387	0.92713	1.26979	0.676937	UKB
0.129033	0.364962	0.142428	0.408188	-0.150121	NPDC1	AAA	2	44.5639	OID20205	0.752366	1.13773	1.50409	0.860603	UKB
-0.0194791	0.584295	0.0356029	0.0503012	-0.0892595	SCGB3A2	AAA	19	66.9434	OID20723	0.868576	0.980709	1.05159	0.914608	UKB
0.0562821	0.051679	0.0289249	0.112974	-0.000409751	CLMP	AAA	40	71.4857	OID21419	0.35722	1.0579	1.1196	0.99959	UKB
0.00255935	0.788428	0.00953723	0.021252	-0.0161333	SIGLEC5	AAA	96	199.89	OID21082	0.954055	1.00256	1.02148	0.983996	UKB
0.766316	4.44365e-06	0.166972	1.09358	0.439056	PRKAR2A	AAA	1	41.9957	OID31119	0.000460736	2.15182	2.98493	1.55124	UKB
0.0126816	0.567619	0.0221876	0.0561685	-0.0308053	MTHFSD	AAA	51	95.5977	OID31305	0.862601	1.01276	1.05778	0.969664	UKB
0.0182456	0.749682	0.0571858	0.130328	-0.0938364	EIF2AK2	AAA	6	68.3363	OID31442	0.930021	1.01841	1.1392	0.910432	UKB
0.0636661	0.197789	0.0494349	0.160557	-0.0332246	CHMP6	AAA	9	60.5658	OID30327	0.632538	1.06574	1.17416	0.967321	UKB
0.0141024	0.832261	0.0665825	0.144602	-0.116397	VASH1	AAA	4	69.3579	OID20516	0.964414	1.0142	1.15558	0.890122	UKB
0.0940624	0.407201	0.113488	0.316495	-0.128371	TOP2B	AAA	1	106.605	OID30559	0.775904	1.09863	1.37231	0.879527	UKB
-0.0918528	0.633064	0.192394	0.285233	-0.468939	TMSB10	AAA	1	33.0898	OID21118	0.888906	0.912239	1.33007	0.625666	UKB
0.133984	0.311963	0.132512	0.393703	-0.125734	RBP2	AAA	1	77.3273	OID21365	0.718437	1.14337	1.48246	0.881849	UKB
-0.214804	0.0789628	0.122274	0.0248495	-0.454457	PKD2	AAA	5	48.4972	OID30184	0.447002	0.8067	1.02516	0.634793	UKB
-0.210722	0.240925	0.179694	0.14147	-0.562915	NUMB	AAA	5	46.6484	OID30568	0.67676	0.809999	1.15197	0.569546	UKB
0.0381901	0.55238	0.0642717	0.16416	-0.0877801	NUB1	AAA	9	72.2465	OID20510	0.849726	1.03893	1.1784	0.915962	UKB
0.0685985	0.452804	0.0913735	0.247687	-0.11049	MEPE	AAA	16	33.208	OID20753	0.799744	1.07101	1.28106	0.895395	UKB
0.0654467	0.295945	0.0626183	0.188176	-0.0572829	GOLGA3	AAA	6	53.1338	OID31026	0.709856	1.06764	1.20705	0.944327	UKB
-0.170504	0.297831	0.163774	0.150487	-0.491495	FKBP4	AAA	1	46.085	OID20960	0.709856	0.843239	1.1624	0.611711	UKB
-0.0128344	0.584894	0.0234955	0.0332159	-0.0588846	EFCAB2	AAA	33	84.2448	OID31313	0.868576	0.987248	1.03377	0.942816	UKB
0.0584963	0.573723	0.103979	0.262292	-0.145299	USP8	AAA	2	58.4474	OID20110	0.864859	1.06024	1.29991	0.864763	UKB
0.170391	0.296188	0.163109	0.490079	-0.149297	TSC22D1	AAA	1	56.8297	OID31016	0.709856	1.18577	1.63245	0.861313	UKB
0.040493	0.495601	0.0594238	0.156962	-0.0759755	TBCC	AAA	3	117.22	OID20942	0.826001	1.04132	1.16995	0.926839	UKB
0.0310385	0.548853	0.0517757	0.132517	-0.07044	SIRT2	AAA	5	89.8483	OID21375	0.847367	1.03153	1.1417	0.931984	UKB
0.025525	0.759451	0.0833603	0.188908	-0.137858	SEC31A	AAA	1	162.98	OID30269	0.937954	1.02585	1.20793	0.871222	UKB
0.082191	0.276516	0.0755307	0.230229	-0.0658466	RWDD1	AAA	3	101.512	OID21015	0.703591	1.08566	1.25889	0.936275	UKB
-0.0479282	0.520091	0.0745145	0.0981176	-0.193974	RRM2B	AAA	3	71.1276	OID21174	0.836133	0.953202	1.10309	0.823679	UKB
-0.112115	0.255749	0.0986498	0.0812349	-0.305465	RBPMS2	AAA	2	67.4647	OID30257	0.68902	0.893941	1.08463	0.736781	UKB
0.151422	0.296623	0.145082	0.435778	-0.132933	RILP	AAA	1	89.015	OID21436	0.709856	1.16349	1.54617	0.875524	UKB
-0.0532396	0.315418	0.0530319	0.0507009	-0.15718	PHACTR2	AAA	7	111.678	OID31009	0.718437	0.948153	1.05201	0.85455	UKB
0.0656358	0.140195	0.0444969	0.152848	-0.0215765	MPI	AAA	16	81.0544	OID21288	0.568496	1.06784	1.16515	0.978655	UKB
0.124073	0.103054	0.0761081	0.273243	-0.0250958	MIF	AAA	5	47.8002	OID21073	0.50568	1.1321	1.31422	0.975216	UKB
-0.192297	0.17231	0.140895	0.0838531	-0.468447	MAP2K1	AAA	4	40.4809	OID31468	0.613856	0.825062	1.08747	0.625974	UKB
-0.0602714	0.417334	0.0743124	0.0853783	-0.205921	LZTFL1	AAA	5	74.508	OID30637	0.781484	0.941509	1.08913	0.813897	UKB
-0.0334655	0.822982	0.149592	0.259729	-0.32666	KIFBP	AAA	2	29.6544	OID21320	0.962475	0.967088	1.29658	0.721329	UKB
-0.374335	0.0750528	0.210284	0.0378137	-0.786484	JPT2	AAA	1	43.5011	OID31520	0.436147	0.687746	1.03854	0.455443	UKB
0.0430102	0.0902725	0.0253903	0.0927744	-0.00675387	IL18	AAA	29	91.6976	OID20694	0.479344	1.04395	1.09721	0.993269	UKB
0.063201	0.436647	0.081249	0.222446	-0.0960441	HS1BP3	AAA	7	40.5788	OID30243	0.787099	1.06524	1.24913	0.908424	UKB
-0.00931964	0.612835	0.0184171	0.0267773	-0.0454165	HSPB1	AAA	57	74.4111	OID20230	0.881796	0.990724	1.02714	0.955599	UKB
-0.0791156	0.250066	0.0687849	0.0557003	-0.213932	HSPA1A	AAA	9	35.5899	OID20718	0.68516	0.923933	1.05728	0.807404	UKB
-0.140002	0.441424	0.18187	0.216456	-0.49646	HDGFL2	AAA	2	28.3653	OID31136	0.789883	0.869357	1.24167	0.608682	UKB
0.0299598	0.845742	0.153992	0.331779	-0.271859	GMPR2	AAA	6	34.1557	OID30623	0.96491	1.03041	1.39344	0.761962	UKB
0.000398537	0.988633	0.0279743	0.0552272	-0.0544301	FXYD5	AAA	19	96.3202	OID20463	0.995875	1.0004	1.05678	0.947025	UKB
0.0458908	0.248461	0.0397634	0.123826	-0.032044	FKBP1B	AAA	22	51.3658	OID20618	0.683613	1.04696	1.13182	0.968464	UKB
-0.0919104	0.272918	0.0838318	0.0723968	-0.256218	DDHD2	AAA	3	61.4195	OID31043	0.699906	0.912187	1.07508	0.773973	UKB
0.0328555	0.436131	0.0421905	0.115547	-0.0498363	DDAH1	AAA	18	43.5431	OID21299	0.787099	1.0334	1.12249	0.951385	UKB
0.0650942	0.427138	0.0819723	0.225757	-0.0955687	CRYZL1	AAA	8	49.5389	OID30272	0.782937	1.06726	1.25327	0.908856	UKB
-0.240191	0.1192	0.154152	0.0619421	-0.542324	CIAPIN1	AAA	1	55.6907	OID21501	0.529413	0.786478	1.0639	0.581396	UKB
0.0481156	0.527319	0.0761198	0.197308	-0.101076	CEP85	AAA	4	50.1952	OID21241	0.840778	1.04929	1.21812	0.903864	UKB
0.169277	0.0670632	0.092438	0.350452	-0.0118981	CACYBP	AAA	1	201.477	OID30649	0.410294	1.18445	1.41971	0.988172	UKB
0.082933	0.362432	0.0910611	0.261409	-0.0955434	ANKMY2	AAA	3	49.9021	OID30518	0.752366	1.08647	1.29876	0.908879	UKB
0.0320236	0.123686	0.0208015	0.0727939	-0.00874662	UROD	AAA	48	73.0395	OID30603	0.539014	1.03254	1.07551	0.991292	UKB
-0.0104767	0.852792	0.0564606	0.100184	-0.121137	TYMP	AAA	15	52.7144	OID20234	0.968622	0.989578	1.10537	0.885912	UKB
0.0156823	0.806459	0.06401	0.14114	-0.109775	SULT1A1	AAA	12	38.6731	OID21031	0.958975	1.01581	1.15159	0.896036	UKB
-0.00556858	0.973845	0.169842	0.327315	-0.338452	STAMBP	AAA	1	35.2564	OID20955	0.988904	0.994447	1.38724	0.712873	UKB
-0.0176599	0.799378	0.0694857	0.11853	-0.153849	SERPINB1	AAA	3	92.7509	OID21088	0.958135	0.982495	1.12584	0.857401	UKB
-0.0099091	0.760424	0.032497	0.0537838	-0.073602	PGD	AAA	8	134.586	OID30344	0.938031	0.99014	1.05526	0.929041	UKB
-0.009675	0.692689	0.0244808	0.0383064	-0.0576564	NT5C	AAA	23	179.027	OID30294	0.913073	0.990372	1.03905	0.943974	UKB
-0.0454128	0.768668	0.154404	0.257213	-0.348039	MPHOSPH8	AAA	1	56.7195	OID20092	0.941129	0.955603	1.29332	0.706072	UKB
0.00950948	0.910592	0.084685	0.175489	-0.15647	FIS1	AAA	4	121.087	OID20722	0.98026	1.00955	1.19183	0.855157	UKB
-0.164958	0.132504	0.109658	0.0499672	-0.379884	ENO1	AAA	2	53.1206	OID21037	0.55539	0.847929	1.05124	0.683941	UKB
-0.0148893	0.924126	0.156338	0.291528	-0.321306	DNAJB1	AAA	1	49.7763	OID21363	0.98026	0.985221	1.33847	0.725201	UKB
0.0829743	0.466571	0.113965	0.306341	-0.140392	CRADD	AAA	1	92.314	OID20923	0.814844	1.08651	1.35845	0.869017	UKB
-0.174037	0.00184304	0.055881	-0.0645124	-0.283562	CD40	AAA	32	86.9752	OID20724	0.059967	0.840266	0.937524	0.753097	UKB
-0.0598069	0.450766	0.0793049	0.095628	-0.215242	NAA80	AAA	3	67.7341	OID30893	0.797852	0.941946	1.10035	0.806347	UKB
0.0561982	0.281385	0.05217	0.15845	-0.0460532	TPP1	AAA	16	62.6662	OID20750	0.706151	1.05781	1.17169	0.954991	UKB
-0.0467059	0.00730235	0.0174098	-0.0125833	-0.0808286	GGACT	AAA	47	98.9129	OID30290	0.130778	0.954368	0.987496	0.922352	UKB
0.0982809	0.393995	0.1153	0.324264	-0.127702	ARHGAP45	AAA	2	50.0466	OID30653	0.764339	1.10327	1.38301	0.880115	UKB
-0.0623689	0.647351	0.136342	0.204856	-0.329594	STK4	AAA	2	35.7021	OID20140	0.894637	0.939536	1.22735	0.719216	UKB
-0.007982	0.888701	0.0570355	0.103806	-0.119769	BANK1	AAA	10	44.06	OID20594	0.97971	0.99205	1.10938	0.887125	UKB
0.0158597	0.497471	0.0233755	0.0616748	-0.0299554	ZFYVE19	AAA	41	64.3304	OID31452	0.827717	1.01599	1.06362	0.970489	UKB
-0.0907333	0.494991	0.132964	0.169871	-0.351337	WWP2	AAA	5	101.704	OID20926	0.826001	0.913261	1.18515	0.703746	UKB
0.066632	0.0887762	0.0391518	0.143368	-0.0101041	UBE2L6	AAA	22	51.7258	OID30321	0.473954	1.0689	1.15415	0.989947	UKB
0.232242	0.249363	0.201616	0.627402	-0.162919	TBCB	AAA	1	37.9074	OID20993	0.684185	1.26142	1.87274	0.84966	UKB
0.0207535	0.740769	0.0627307	0.143703	-0.102196	TBCA	AAA	5	79.3384	OID30616	0.923698	1.02097	1.15454	0.902852	UKB
0.0665747	0.540806	0.108854	0.279926	-0.146776	SNAP29	AAA	2	62.687	OID21506	0.84676	1.06884	1.32303	0.863487	UKB
0.0744642	0.508957	0.112746	0.295441	-0.146513	PRDX5	AAA	6	43.4085	OID20644	0.830532	1.07731	1.34372	0.863715	UKB
-0.0431955	0.170873	0.0315433	0.0186282	-0.105019	PPCDC	AAA	26	106.283	OID21027	0.613856	0.957724	1.0188	0.900307	UKB
0.148573	0.494653	0.217554	0.57497	-0.277824	PLPBP	AAA	1	32.5179	OID20144	0.826001	1.16018	1.77708	0.75743	UKB
0.20485	0.171462	0.149797	0.498446	-0.0887459	PLEKHO1	AAA	1	61.5377	OID31088	0.613856	1.22734	1.64616	0.915078	UKB
0.00974796	0.858287	0.0545934	0.116749	-0.0972532	PLCB2	AAA	6	75.4727	OID31155	0.97128	1.0098	1.12384	0.907326	UKB
0.391488	0.00595953	0.142359	0.670507	0.112469	PIBF1	AAA	1	64.9599	OID31061	0.116379	1.47918	1.95523	1.11904	UKB
-0.0705858	0.412068	0.086053	0.0980749	-0.239247	OGA	AAA	9	44.351	OID31465	0.778414	0.931848	1.10305	0.787221	UKB
-0.40331	0.00476837	0.142902	-0.123227	-0.683393	MSRA	AAA	2	35.2136	OID21513	0.103227	0.668105	0.884063	0.504901	UKB
-0.513933	0.0114566	0.20326	-0.115551	-0.912315	MESD	AAA	1	31.5279	OID21099	0.16237	0.598138	0.890875	0.401593	UKB
-0.166928	0.442418	0.217321	0.259014	-0.592869	LAT	AAA	1	32.2911	OID20640	0.790364	0.846261	1.29565	0.552739	UKB
0.0525623	0.708682	0.140682	0.328293	-0.223168	LATS1	AAA	1	64.5471	OID30523	0.918665	1.05397	1.3886	0.79998	UKB
0.123253	0.42241	0.153635	0.424372	-0.177866	IRAK4	AAA	1	62.8181	OID20577	0.782937	1.13117	1.52863	0.837055	UKB
0.0430625	0.0824863	0.0247993	0.0916684	-0.00554328	GP6	AAA	17	113.43	OID21091	0.459658	1.044	1.096	0.994472	UKB
0.009484	0.935106	0.116479	0.237778	-0.21881	FXN	AAA	4	35.4742	OID21442	0.98026	1.00953	1.26843	0.803474	UKB
0.118745	0.296461	0.113734	0.34166	-0.104171	FABP5	AAA	1	192.897	OID21043	0.709856	1.12608	1.40728	0.901072	UKB
-0.0574795	0.107979	0.0357606	0.01261	-0.127569	FABP1	AAA	20	48.6678	OID20778	0.512617	0.944141	1.01269	0.880233	UKB
-0.150264	0.231044	0.125463	0.0956394	-0.396168	EBAG9	AAA	1	78.9015	OID20918	0.665552	0.860481	1.10036	0.672894	UKB
-0.0751518	0.674957	0.179208	0.27609	-0.426393	DNAJB14	AAA	1	40.4559	OID31434	0.904534	0.927603	1.31797	0.65286	UKB
0.114764	0.390865	0.13375	0.376909	-0.147381	DBNL	AAA	2	38.2917	OID20681	0.764339	1.12161	1.45777	0.862965	UKB
-0.103616	0.0498497	0.0528315	-6.80094e-05	-0.207164	COMMD1	AAA	8	65.596	OID30222	0.348241	0.901571	0.999932	0.812886	UKB
-0.00145968	0.973105	0.0432964	0.0833997	-0.086319	CASP8	AAA	15	62.1989	OID21414	0.988775	0.998541	1.08698	0.917302	UKB
0.107906	0.136643	0.0724976	0.249999	-0.0341867	CASP7	AAA	7	43.2984	OID31135	0.563	1.11394	1.28402	0.966391	UKB
0.0844208	0.272787	0.0769794	0.235298	-0.066456	ATP5IF1	AAA	3	71.1513	OID20760	0.699906	1.08809	1.26529	0.935704	UKB
-0.0631306	0.149688	0.0438214	0.0227578	-0.149019	ASPSCR1	AAA	17	47.3671	OID31055	0.578161	0.938821	1.02302	0.861553	UKB
0.140068	0.426207	0.176032	0.485084	-0.204948	AP3B1	AAA	1	42.3141	OID31478	0.782937	1.15035	1.62431	0.81469	UKB
0.352248	0.0603122	0.187515	0.719772	-0.0152749	ANXA4	AAA	1	37.4642	OID20123	0.389557	1.42226	2.05396	0.984841	UKB
-0.0254004	0.514111	0.0389308	0.0509026	-0.101703	ABHD14B	AAA	10	161.516	OID20921	0.834266	0.974919	1.05222	0.903297	UKB
0.054529	0.669504	0.127754	0.304922	-0.195864	PLA2G4A	AAA	1	89.4926	OID20685	0.901957	1.05604	1.35652	0.822124	UKB
-0.0549394	0.357343	0.0596883	0.0620475	-0.171926	FAM172A	AAA	6	59.7879	OID30248	0.752366	0.946542	1.06401	0.842041	UKB
0.0384555	0.364213	0.0423815	0.121522	-0.0446106	CNPY4	AAA	9	77.2464	OID21317	0.752366	1.0392	1.12921	0.95637	UKB
0.0794242	0.210605	0.0634427	0.20377	-0.0449212	DTD1	AAA	8	59.8908	OID30580	0.643223	1.08266	1.22602	0.956073	UKB
-0.0287303	0.865295	0.169362	0.303213	-0.360673	TALDO1	AAA	4	35.6244	OID30414	0.974074	0.971679	1.3542	0.697207	UKB
0.00217627	0.935207	0.0267699	0.0546443	-0.0502917	PDCD5	AAA	46	68.5989	OID21021	0.98026	1.00218	1.05616	0.950952	UKB
-0.0851996	0.167661	0.0617496	0.0358275	-0.206227	PARK7	AAA	14	39.2061	OID21160	0.611652	0.918329	1.03648	0.813649	UKB
-0.113964	0.141371	0.0774893	0.0379123	-0.26584	NT5C3A	AAA	5	47.8059	OID20553	0.568496	0.89229	1.03864	0.766562	UKB
-0.153802	0.0102283	0.0598913	-0.0364169	-0.271187	FHIT	AAA	7	51.9403	OID20872	0.152445	0.857442	0.964238	0.762474	UKB
-0.1583	0.163063	0.11349	0.0641354	-0.380736	DTYMK	AAA	4	32.7496	OID30308	0.605411	0.853593	1.06624	0.683358	UKB
-0.154332	0.4367	0.198427	0.234578	-0.543242	TXNRD1	AAA	1	38.2391	OID21135	0.787099	0.856987	1.26437	0.580862	UKB
-0.181557	0.225186	0.149694	0.111838	-0.474953	TMED8	AAA	4	30.6794	OID31462	0.660142	0.83397	1.11833	0.621914	UKB
0.281349	0.063893	0.15184	0.578951	-0.0162527	TJAP1	AAA	2	32.3934	OID21477	0.400857	1.32492	1.78417	0.983879	UKB
-0.00679103	0.836382	0.0328827	0.0576578	-0.0712399	THTPA	AAA	8	223.178	OID31375	0.96491	0.993232	1.05935	0.931238	UKB
-0.0244564	0.530014	0.0389443	0.051873	-0.100786	TDRKH	AAA	29	49.2781	OID20875	0.84136	0.97584	1.05324	0.904127	UKB
0.0443397	0.524977	0.0697502	0.181048	-0.0923682	STAT2	AAA	5	88.9757	OID30536	0.838944	1.04534	1.19847	0.911769	UKB
-0.0376559	0.461341	0.0511185	0.0625345	-0.137846	SERPINB6	AAA	11	74.8294	OID21023	0.808655	0.963044	1.06453	0.871233	UKB
0.295532	0.00185129	0.0949316	0.481595	0.10947	SCAMP3	AAA	3	54.2792	OID21332	0.059967	1.34384	1.61865	1.11569	UKB
-0.0206664	0.688373	0.0515289	0.0803284	-0.121661	PRTFDC1	AAA	8	68.2884	OID20867	0.910742	0.979546	1.08364	0.885448	UKB
-0.0019798	0.962198	0.0417725	0.0798927	-0.0838523	PPP1R14A	AAA	19	51.753	OID31011	0.986228	0.998022	1.08317	0.919567	UKB
-0.0600228	0.679758	0.145406	0.224968	-0.345014	PPM1F	AAA	2	32.8239	OID30350	0.905837	0.941743	1.25228	0.708211	UKB
-0.097082	0.0540936	0.0504038	0.00170755	-0.195872	PDE5A	AAA	17	33.3763	OID30584	0.362464	0.907482	1.00171	0.822118	UKB
-0.178323	0.192725	0.136901	0.0899995	-0.446644	NUDT5	AAA	2	40.8439	OID21115	0.62728	0.836673	1.09417	0.639771	UKB
-0.0259814	0.361186	0.0284538	0.029787	-0.0817498	NUDT2	AAA	26	72.9375	OID21308	0.752366	0.974353	1.03024	0.921503	UKB
0.186611	0.170384	0.136116	0.453394	-0.0801716	NFU1	AAA	4	83.1176	OID31510	0.613856	1.20516	1.57364	0.922958	UKB
0.398185	3.2417e-08	0.0720324	0.539366	0.257004	NFKB1	AAA	3	81.0533	OID30160	5.32178e-06	1.48912	1.71492	1.29305	UKB
0.00652137	0.942648	0.0906471	0.184186	-0.171144	MYDGF	AAA	1	138.625	OID30313	0.98026	1.00654	1.20224	0.842701	UKB
-0.173188	0.101313	0.105698	0.033976	-0.380352	MITD1	AAA	2	53.2631	OID20959	0.503646	0.840979	1.03456	0.683621	UKB
0.0175674	0.390552	0.0204601	0.0576684	-0.0225336	MGMT	AAA	50	100.776	OID20588	0.764339	1.01772	1.05936	0.977718	UKB
-0.217338	0.0293658	0.0997629	-0.0218059	-0.412869	MECR	AAA	2	70.6301	OID30274	0.264158	0.804658	0.97843	0.661749	UKB
-0.0376694	0.393112	0.04411	0.0487845	-0.124123	MAP4K5	AAA	9	78.1355	OID20899	0.764339	0.963031	1.04999	0.883271	UKB
-0.132644	0.00354385	0.0454861	-0.043493	-0.221795	LONP1	AAA	17	37.4292	OID30219	0.0883719	0.875777	0.957439	0.80108	UKB
0.0471483	0.44366	0.061549	0.167782	-0.0734856	LACTB2	AAA	6	92.2521	OID20150	0.791675	1.04828	1.18268	0.92915	UKB
0.0362525	0.737978	0.108368	0.248649	-0.176144	IST1	AAA	1	106.34	OID31497	0.923698	1.03692	1.28229	0.838497	UKB
0.00668028	0.900323	0.0533341	0.111213	-0.0978527	HPCAL1	AAA	7	95.205	OID20615	0.98026	1.0067	1.11763	0.906783	UKB
-0.145104	0.161039	0.103529	0.0578082	-0.348017	GRAP2	AAA	3	42.9753	OID20192	0.601987	0.864932	1.05951	0.706087	UKB
-0.232062	0.0278028	0.10548	-0.0253251	-0.438799	GMFG	AAA	3	35.573	OID30340	0.25804	0.792897	0.974993	0.64481	UKB
0.132942	0.270697	0.120696	0.369501	-0.103618	DCTD	AAA	3	30.5158	OID30657	0.699834	1.14218	1.44701	0.901569	UKB
-0.00425768	0.877401	0.0275997	0.0498368	-0.0583522	DBI	AAA	28	60.0876	OID21143	0.97783	0.995751	1.0511	0.943318	UKB
0.0280492	0.776547	0.0988269	0.221746	-0.165648	DARS1	AAA	2	57.8165	OID20903	0.94783	1.02845	1.24825	0.847344	UKB
0.155444	0.333876	0.160859	0.470721	-0.159834	CMC1	AAA	1	87.2425	OID30360	0.734771	1.16818	1.60115	0.852286	UKB
0.09637	0.306599	0.09426	0.281116	-0.0883762	CEP43	AAA	3	43.8172	OID20084	0.71564	1.10117	1.32461	0.915416	UKB
-0.0752607	0.258481	0.066603	0.0552788	-0.2058	CASP3	AAA	8	35.9703	OID20305	0.68902	0.927502	1.05684	0.813996	UKB
-0.0223144	0.381232	0.0254838	0.027633	-0.0722617	ASRGL1	AAA	40	62.4229	OID30283	0.75938	0.977933	1.02802	0.930287	UKB
0.0212034	0.397586	0.0250648	0.0703296	-0.0279228	ARHGEF10	AAA	54	61.0295	OID30994	0.766384	1.02143	1.07286	0.972463	UKB
0.0251348	0.805938	0.102311	0.225661	-0.175392	ANXA3	AAA	7	40.7385	OID21036	0.958975	1.02545	1.25315	0.839128	UKB
-0.0566489	0.27617	0.052021	0.0453103	-0.158608	ACRBP	AAA	12	53.6324	OID31385	0.703591	0.944926	1.04635	0.853331	UKB
-0.0189419	0.670358	0.0445004	0.0682773	-0.106161	LRPAP1	AAA	21	80.1748	OID21059	0.901957	0.981236	1.07066	0.89928	UKB
-0.0229245	0.734241	0.0675262	0.109425	-0.155274	ESYT2	AAA	13	38.7945	OID31134	0.923698	0.977336	1.11564	0.856181	UKB
-0.207138	0.194046	0.159496	0.105469	-0.519744	SF3B4	AAA	1	47.7953	OID21278	0.62728	0.812908	1.11123	0.594673	UKB
-0.0417449	0.825953	0.18984	0.330335	-0.413825	PPME1	AAA	1	39.1912	OID21347	0.962797	0.959114	1.39143	0.661117	UKB
-0.115116	0.185608	0.0869666	0.0553351	-0.285568	SEPTIN8	AAA	2	84.8715	OID31079	0.622909	0.891262	1.05689	0.751587	UKB
-0.174513	0.0186769	0.0742003	-0.029083	-0.319943	CDHR2	AAA	7	49.0202	OID21282	0.210249	0.839866	0.971336	0.726191	UKB
0.282844	6.00933e-05	0.0704917	0.421005	0.144683	TGFB2	AAA	2	139.045	OID31417	0.00455322	1.3269	1.52349	1.15567	UKB
0.00624116	0.509656	0.0094653	0.0247928	-0.0123105	KIR2DS4	AAA	72	377.799	OID31432	0.830532	1.00626	1.0251	0.987765	UKB
-0.0172938	0.305143	0.0168643	0.0157597	-0.0503472	KIR2DL2	AAA	56	175.933	OID31431	0.715535	0.982855	1.01588	0.950899	UKB
-0.000123971	0.994881	0.0193221	0.0377466	-0.0379945	KLRD1	AAA	46	92.8551	OID20632	0.99727	0.999876	1.03847	0.962718	UKB
0.0202251	0.556012	0.0343511	0.0875519	-0.0471018	ENTR1	AAA	22	70.6929	OID30231	0.851745	1.02043	1.0915	0.95399	UKB
0.00354337	0.875883	0.0226863	0.0480077	-0.040921	DPP7	AAA	22	167.117	OID20142	0.977615	1.00355	1.04918	0.959905	UKB
-0.0207365	0.10319	0.012725	0.0042041	-0.0456771	SMPDL3A	AAA	69	165.484	OID20676	0.50568	0.979477	1.00421	0.95535	UKB
0.00763799	0.486815	0.0109838	0.0291659	-0.01389	MAN2B2	AAA	64	235.984	OID30306	0.823748	1.00767	1.0296	0.986206	UKB
0.014024	0.441452	0.018219	0.0497326	-0.0216847	SUMF2	AAA	29	196.979	OID21032	0.789883	1.01412	1.05099	0.978549	UKB
-0.0207261	0.3502	0.0221859	0.0227575	-0.0642098	LCN15	AAA	43	116.181	OID31032	0.752366	0.979487	1.02302	0.937808	UKB
-0.00264707	0.887279	0.0186744	0.0339541	-0.0392482	KLK8	AAA	31	178.997	OID21517	0.979588	0.997356	1.03454	0.961512	UKB
-0.0252758	0.563437	0.0437491	0.0604708	-0.111022	CTSZ	AAA	13	169.771	OID20365	0.85911	0.975041	1.06234	0.894919	UKB
0.0241106	0.647823	0.0527828	0.127563	-0.0793418	MAMDC4	AAA	11	110.402	OID31342	0.894637	1.0244	1.13606	0.923724	UKB
-0.0701612	0.365411	0.0775174	0.0817701	-0.222093	PAXX	AAA	5	46.5001	OID30591	0.752366	0.932244	1.08521	0.800841	UKB
0.00666494	0.654921	0.0149125	0.0358929	-0.022563	C8B	AAA	54	143.851	OID30719	0.898485	1.00669	1.03654	0.97769	UKB
-0.10484	0.18015	0.0782216	0.0484716	-0.258152	BOLA1	AAA	3	70.0738	OID30837	0.618093	0.900469	1.04967	0.772478	UKB
-0.0510057	0.00510373	0.0182136	-0.0153076	-0.0867037	GNLY	AAA	52	134.553	OID21132	0.106711	0.950273	0.984809	0.916949	UKB
-0.196211	0.337678	0.20465	0.204896	-0.597319	EDF1	AAA	1	30.2355	OID31010	0.736722	0.821839	1.2274	0.550285	UKB
-0.0393986	0.283381	0.0367266	0.0325842	-0.111381	GZMH	AAA	19	62.9973	OID20096	0.708074	0.961367	1.03312	0.894597	UKB
0.128724	0.0115856	0.0509896	0.228662	0.0287865	ITGAL	AAA	8	65.3887	OID30537	0.163026	1.13738	1.25692	1.0292	UKB
-0.0265652	0.364301	0.0292826	0.0308277	-0.0839581	CSF3R	AAA	16	142.621	OID30527	0.752366	0.973785	1.03131	0.91947	UKB
-0.019072	0.0207432	0.00824692	-0.00290838	-0.0352357	CD33	AAA	99	292.125	OID21472	0.223301	0.981109	0.997096	0.965378	UKB
0.0129842	0.567049	0.0226836	0.0574433	-0.0314749	GPC1	AAA	47	70.4267	OID21438	0.862601	1.01307	1.05913	0.969015	UKB
0.0450576	0.101752	0.0275343	0.0990238	-0.00890855	WASF1	AAA	19	94.227	OID20091	0.503646	1.04609	1.10409	0.991131	UKB
-0.0402479	0.401528	0.0479772	0.0537858	-0.134282	VAMP8	AAA	13	44.6416	OID30555	0.771654	0.960551	1.05526	0.874344	UKB
-0.155994	0.218071	0.126652	0.0922394	-0.404228	TXNDC9	AAA	2	44.175	OID31121	0.648761	0.855564	1.09663	0.667492	UKB
-0.0408399	0.572138	0.0722952	0.100856	-0.182536	TBC1D23	AAA	13	40.7464	OID21286	0.864859	0.959983	1.10612	0.833155	UKB
-0.0687054	0.037731	0.033067	-0.00389533	-0.133515	TACC3	AAA	15	73.2468	OID21285	0.307149	0.933602	0.996112	0.875014	UKB
-0.0127523	0.344443	0.0134885	0.0136846	-0.0391892	SHMT1	AAA	55	201.447	OID20714	0.74711	0.987329	1.01378	0.961569	UKB
-0.132188	0.303552	0.128481	0.119631	-0.384006	SH2B3	AAA	1	75.7477	OID21222	0.714202	0.876177	1.12708	0.681127	UKB
-0.0245269	0.648984	0.0538845	0.0810848	-0.130139	PSTPIP2	AAA	6	71.7456	OID30596	0.89468	0.975771	1.08446	0.877974	UKB
-0.314271	0.0913165	0.186125	0.0505275	-0.67907	PDLIM7	AAA	2	27.4967	OID20729	0.483108	0.730321	1.05183	0.507088	UKB
-0.23624	0.0334694	0.111098	-0.0184915	-0.453988	MINK1	AAA	3	38.6218	OID31156	0.282671	0.789591	0.981678	0.63509	UKB
0.0151872	0.851516	0.0811346	0.174208	-0.143834	MINDY1	AAA	5	98.3189	OID31399	0.967966	1.0153	1.1903	0.866032	UKB
0.140226	0.204451	0.110503	0.356808	-0.0763569	MGLL	AAA	3	35.4269	OID20711	0.641617	1.15053	1.42876	0.926485	UKB
-0.0701293	0.53659	0.113482	0.152291	-0.29255	MAX	AAA	1	102.119	OID20877	0.842969	0.932273	1.1645	0.746358	UKB
0.127112	0.140899	0.0863266	0.296309	-0.0420853	MAVS	AAA	2	81.0587	OID21204	0.568496	1.13554	1.34489	0.958788	UKB
0.13459	0.207831	0.106856	0.344023	-0.0748428	MANF	AAA	3	37.579	OID20707	0.643223	1.14407	1.41061	0.927889	UKB
-0.102172	0.293188	0.0972001	0.0883365	-0.292681	EHBP1	AAA	11	46.6799	OID30302	0.709856	0.902874	1.09236	0.74626	UKB
-0.183221	0.11913	0.117568	0.0472069	-0.413649	DOK2	AAA	3	33.3802	OID20138	0.529413	0.832584	1.04834	0.661233	UKB
0.0229336	0.626108	0.047071	0.115191	-0.069324	DNAJB6	AAA	11	61.2169	OID30613	0.886793	1.0232	1.12209	0.933024	UKB
-0.426983	0.006407	0.156623	-0.120008	-0.733958	CTF1	AAA	1	45.8585	OID20061	0.120273	0.652475	0.886913	0.480005	UKB
-0.00987474	0.742724	0.0300832	0.0490872	-0.0688367	CA13	AAA	13	148.32	OID20225	0.925469	0.990174	1.05031	0.933479	UKB
-0.0196975	0.246018	0.0169795	0.0135817	-0.0529767	ASAH1	AAA	46	103.286	OID30415	0.679835	0.980495	1.01367	0.948402	UKB
-0.051197	0.631046	0.106604	0.157742	-0.260136	APPL2	AAA	7	65.7888	OID30590	0.888253	0.950092	1.17086	0.770946	UKB
-0.253379	0.11831	0.162224	0.0645749	-0.571333	AKT3	AAA	1	48.6841	OID21197	0.529413	0.776174	1.06671	0.564772	UKB
-0.0120032	0.963282	0.260736	0.49903	-0.523037	VPS4B	AAA	1	35.4643	OID31386	0.986825	0.988069	1.64712	0.592718	UKB
-0.110791	0.256599	0.0976596	0.0806178	-0.302201	TSPYL1	AAA	4	66.2762	OID30512	0.68902	0.895125	1.08396	0.73919	UKB
0.026223	0.534527	0.0422197	0.108972	-0.056526	IMPA1	AAA	15	48.7701	OID20907	0.842969	1.02657	1.11513	0.945042	UKB
0.00874593	0.845466	0.0448725	0.0966944	-0.0792025	GIPC3	AAA	10	137.463	OID31507	0.96491	1.00878	1.10152	0.923853	UKB
-0.0374568	0.484534	0.0535839	0.0675658	-0.142479	AP1G2	AAA	5	113.454	OID31348	0.823748	0.963236	1.0699	0.867205	UKB
-0.10982	0.126326	0.0718365	0.0309767	-0.250617	CALCA	AAA	11	51.3551	OID20983	0.542888	0.895995	1.03146	0.77832	UKB
0.139023	1.12704e-07	0.0262062	0.190386	0.0876595	ADAMTS8	AAA	69	85.055	OID21502	1.7079e-05	1.14915	1.20972	1.09162	UKB
0.0694524	0.621945	0.14085	0.345513	-0.206608	PRG2	AAA	4	55.4262	OID30381	0.886793	1.07192	1.41271	0.813338	UKB
-0.00161719	0.979819	0.06393	0.123683	-0.126918	SCGB3A1	AAA	6	67.7044	OID30577	0.991903	0.998384	1.13166	0.880806	UKB
-0.00109041	0.982325	0.0492204	0.0953798	-0.0975606	GPHA2	AAA	10	112.38	OID31437	0.99291	0.99891	1.10008	0.907047	UKB
-0.026855	0.494778	0.0393347	0.0502397	-0.10395	SFRP4	AAA	19	59.2972	OID30648	0.826001	0.973502	1.05152	0.901271	UKB
0.00148864	0.959912	0.0296163	0.0595355	-0.0565582	CILP	AAA	17	95.8832	OID30399	0.985846	1.00149	1.06134	0.945011	UKB
-0.0420549	0.31102	0.0415118	0.0393067	-0.123417	MASP1	AAA	24	67.6105	OID20954	0.718437	0.958817	1.04009	0.883895	UKB
0.0216224	0.00750366	0.0080873	0.0374732	0.00577158	TNN	AAA	83	260.489	OID30412	0.131984	1.02186	1.03818	1.00579	UKB
-0.0214959	0.485544	0.0308222	0.0389146	-0.0819063	NXPH3	AAA	23	82.3151	OID30565	0.823748	0.978734	1.03968	0.921358	UKB
0.0618635	0.0279625	0.0281478	0.117032	0.00669489	MYOC	AAA	34	80.2198	OID21121	0.25804	1.06382	1.12416	1.00672	UKB
-0.315151	0.00641049	0.115609	-0.0885619	-0.541741	MMP13	AAA	10	28.9886	OID20807	0.120273	0.729678	0.915246	0.581735	UKB
-0.052216	0.182835	0.039199	0.0246126	-0.129045	CDON	AAA	27	42.8571	OID20754	0.618377	0.949124	1.02492	0.878935	UKB
0.0279673	0.316185	0.0279024	0.082655	-0.0267203	BMPER	AAA	29	60.9823	OID30615	0.718437	1.02836	1.08617	0.973634	UKB
0.00352148	0.764417	0.0117506	0.0265521	-0.0195092	UMOD	AAA	66	210.768	OID20237	0.938256	1.00353	1.02691	0.98068	UKB
0.00100261	0.924906	0.0106371	0.021851	-0.0198457	PLB1	AAA	95	167.852	OID31110	0.98026	1.001	1.02209	0.98035	UKB
0.0229821	0.4797	0.0325164	0.0867131	-0.0407488	DSG3	AAA	29	50.2638	OID21460	0.822462	1.02325	1.09058	0.96007	UKB
0.00120593	0.958743	0.0233115	0.0468956	-0.0444837	KLK13	AAA	35	130.1	OID21291	0.985846	1.00121	1.04801	0.956491	UKB
-0.0542148	0.245085	0.0466416	0.037201	-0.145631	LAG3	AAA	12	66.0399	OID21315	0.679835	0.947229	1.0379	0.864477	UKB
0.0159117	0.286142	0.0149179	0.0451502	-0.0133267	LTA	AAA	61	201.802	OID20586	0.708074	1.01604	1.04619	0.986762	UKB
-0.00891102	0.885722	0.0620029	0.112612	-0.130434	LRTM2	AAA	3	138.781	OID31020	0.978616	0.991129	1.1192	0.877714	UKB
-0.0280301	0.064666	0.0151714	0.00170533	-0.0577655	SIGLEC8	AAA	64	108.888	OID30261	0.402952	0.972359	1.00171	0.943871	UKB
-0.0126969	0.20759	0.0100751	0.00705001	-0.0324438	LRRN1	AAA	94	143.948	OID20438	0.643223	0.987383	1.00707	0.968077	UKB
-0.0116602	0.698699	0.0301236	0.0473809	-0.0707012	ART3	AAA	35	73.2055	OID20346	0.913073	0.988408	1.04852	0.93174	UKB
0.0554027	0.0263491	0.0249446	0.104293	0.00651214	CD38	AAA	45	96.6146	OID21316	0.252105	1.05697	1.10993	1.00653	UKB
0.00377515	0.716029	0.0103778	0.0241153	-0.016565	CLEC7A	AAA	62	217.579	OID20636	0.921946	1.00378	1.02441	0.983571	UKB
-0.0192389	0.557926	0.0328351	0.0451168	-0.0835946	SPRR3	AAA	28	62.8142	OID31131	0.852688	0.980945	1.04615	0.919804	UKB
-0.0065227	0.793889	0.024966	0.0424097	-0.0554551	IL17D	AAA	49	70.9317	OID20481	0.955383	0.993499	1.04332	0.946055	UKB
-0.00556589	0.871692	0.0344618	0.061978	-0.0731098	CD5L	AAA	20	58.3901	OID30775	0.975701	0.99445	1.06394	0.929499	UKB
-0.0624223	0.277451	0.0574757	0.0502281	-0.175073	TNFRSF17	AAA	7	55.5206	OID30589	0.703591	0.939486	1.05151	0.839396	UKB
0.000471822	0.974398	0.0147019	0.0292871	-0.0283434	CDHR5	AAA	83	117.16	OID20193	0.988957	1.00047	1.02972	0.972054	UKB
0.0275229	0.0733035	0.0153679	0.0576433	-0.0025976	BRSK2	AAA	74	75.6008	OID31042	0.429786	1.02791	1.05934	0.997406	UKB
0.00453801	0.754011	0.014482	0.0329222	-0.0238462	SPINK4	AAA	83	158.375	OID20509	0.933627	1.00455	1.03347	0.976436	UKB
-0.106408	0.023134	0.0468506	-0.0145823	-0.198233	TFF2	AAA	8	76.6666	OID20787	0.237364	0.899058	0.985524	0.820178	UKB
0.0132236	0.641189	0.0283745	0.0688366	-0.0423895	TFF1	AAA	22	82.8595	OID21154	0.892481	1.01331	1.07126	0.958496	UKB
-0.0137523	0.28135	0.0127656	0.0112678	-0.0387724	MSMB	AAA	62	252.202	OID20275	0.706151	0.986342	1.01133	0.96197	UKB
-0.0578468	0.418511	0.0715034	0.0822972	-0.197991	AGR2	AAA	3	76.5592	OID20896	0.781484	0.943795	1.08578	0.820377	UKB
0.340504	0.269924	0.308641	0.945429	-0.264421	WFDC2	AAA	5	53.2931	OID21505	0.699672	1.40566	2.57392	0.76765	UKB
-0.000895638	0.96722	0.021794	0.0418199	-0.0436112	CTSD	AAA	41	78.5484	OID20358	0.987224	0.999105	1.04271	0.957326	UKB
-0.0135836	0.632722	0.0284235	0.0421255	-0.0692927	CD226	AAA	32	51.8884	OID30556	0.888906	0.986508	1.04303	0.933054	UKB
-0.0523336	0.259553	0.0464178	0.0386436	-0.143311	LSP1	AAA	11	67.1974	OID20530	0.68902	0.949012	1.0394	0.866485	UKB
0.0115351	0.930572	0.132396	0.271027	-0.247957	REN	AAA	8	34.5487	OID20201	0.98026	1.0116	1.31131	0.780393	UKB
0.212702	0.151946	0.148463	0.503683	-0.0782802	IGFBP2	AAA	1	66.5108	OID20325	0.578161	1.23702	1.65481	0.924705	UKB
0.00208414	0.911466	0.018744	0.0388218	-0.0346535	SPINK1	AAA	54	92.7187	OID21097	0.98026	1.00209	1.03959	0.96594	UKB
0.161852	0.0348227	0.0766918	0.312165	0.0115383	PGF	AAA	15	35.9655	OID20673	0.28934	1.17569	1.36638	1.01161	UKB
0.0177976	0.636599	0.0376701	0.0916296	-0.0560345	NAP1L4	AAA	25	45.4455	OID31475	0.890064	1.01796	1.09596	0.945507	UKB
0.0640104	0.0535323	0.0331557	0.128994	-0.00097353	COL9A1	AAA	18	73.3907	OID20550	0.362464	1.0661	1.13768	0.999027	UKB
-0.118082	1.61571e-08	0.0209039	-0.077111	-0.159053	MMP3	AAA	93	109.943	OID21083	3.53661e-06	0.888623	0.925787	0.852951	UKB
-0.0173064	0.414562	0.0212116	0.0242676	-0.0588804	CNTN3	AAA	40	90.0872	OID21092	0.779331	0.982843	1.02456	0.94282	UKB
-0.0459303	0.0457608	0.0229928	-0.000865208	-0.0909954	CDH15	AAA	60	78.584	OID21005	0.330916	0.955109	0.999135	0.913022	UKB
0.0190814	0.903299	0.157055	0.326904	-0.288741	AKR1C4	AAA	1	45.4992	OID20062	0.98026	1.01926	1.38667	0.749206	UKB
0.0681313	0.147674	0.0470586	0.160365	-0.0241019	ART5	AAA	11	61.5935	OID30828	0.578161	1.07051	1.17394	0.976186	UKB
0.119284	0.0659033	0.0648605	0.246408	-0.00784053	FES	AAA	6	56.2355	OID21207	0.406989	1.12669	1.27942	0.99219	UKB
0.132132	0.181392	0.0988655	0.325905	-0.0616409	TRIM21	AAA	4	39.4202	OID20533	0.618239	1.14126	1.38528	0.94022	UKB
0.0594015	0.191036	0.0454307	0.148444	-0.029641	INSL5	AAA	12	59.9646	OID31448	0.62728	1.0612	1.16003	0.970794	UKB
0.124115	0.623015	0.25248	0.618967	-0.370737	AHSP	AAA	1	34.8708	OID21078	0.886793	1.13215	1.85701	0.690225	UKB
-0.00269294	0.939587	0.0355318	0.0669481	-0.0723339	TRIM5	AAA	31	76.8182	OID20526	0.98026	0.997311	1.06924	0.93022	UKB
0.0455686	0.301799	0.0441307	0.132063	-0.0409259	MDM1	AAA	10	58.0767	OID30945	0.712028	1.04662	1.14118	0.9599	UKB
-0.0213505	0.213467	0.0171616	0.0122855	-0.0549866	CRHBP	AAA	72	104.602	OID20747	0.646968	0.978876	1.01236	0.946498	UKB
0.00523551	0.737368	0.0156125	0.0358354	-0.0253644	SERPINA11	AAA	94	114.679	OID20281	0.923698	1.00525	1.03649	0.974955	UKB
0.0153529	0.553943	0.0259401	0.0661945	-0.0354887	NCR1	AAA	16	123.728	OID20566	0.85056	1.01547	1.06843	0.965134	UKB
0.00238812	0.991177	0.215955	0.425652	-0.420875	CLC	AAA	1	36.6792	OID20126	0.995875	1.00239	1.53059	0.656472	UKB
-0.00851366	0.795539	0.0328555	0.055882	-0.0729093	CDHR1	AAA	30	66.1777	OID20808	0.955618	0.991522	1.05747	0.929685	UKB
-0.0564146	0.180722	0.0421465	0.026191	-0.13902	CLEC11A	AAA	11	157.378	OID21112	0.618093	0.945147	1.02654	0.870211	UKB
-0.0679003	0.290482	0.0642348	0.0579976	-0.193798	ADM	AAA	15	56.8834	OID21467	0.709856	0.934354	1.05971	0.823824	UKB
0.0395129	0.209217	0.0314663	0.101186	-0.0221599	AMPD3	AAA	20	92.2718	OID31139	0.643223	1.0403	1.10648	0.978084	UKB
-0.0468982	0.0753414	0.0263713	0.0047886	-0.0985851	SOD3	AAA	23	91.9053	OID30683	0.436537	0.954185	1.0048	0.906119	UKB
-0.0243427	0.28504	0.0227701	0.0202858	-0.0689712	CNDP1	AAA	39	89.6917	OID20347	0.708074	0.975951	1.02049	0.933354	UKB
-0.0799514	0.0161316	0.033231	-0.0148197	-0.145083	ACADSB	AAA	15	78.051	OID30356	0.190295	0.923161	0.98529	0.864951	UKB
-0.0672523	0.657948	0.151897	0.230461	-0.364966	VTI1A	AAA	1	55.0324	OID30640	0.899485	0.934959	1.25918	0.69422	UKB
-0.0869855	0.472975	0.121209	0.15058	-0.324552	RABEP1	AAA	1	88.9561	OID30647	0.820958	0.91669	1.16251	0.722851	UKB
0.0158352	0.541237	0.0259192	0.066636	-0.0349656	KHK	AAA	43	68.7583	OID30241	0.84676	1.01596	1.06891	0.965639	UKB
0.029228	0.178514	0.0217253	0.0718088	-0.0133528	BCAT1	AAA	52	68.2377	OID30312	0.618093	1.02966	1.07445	0.986736	UKB
0.00844741	0.699472	0.0218826	0.0513365	-0.0344417	MOCS2	AAA	56	127.604	OID30638	0.913073	1.00848	1.05268	0.966145	UKB
-0.167036	0.251767	0.145748	0.118623	-0.452696	PPP1R14D	AAA	1	58.9548	OID30997	0.685234	0.846169	1.12595	0.635911	UKB
0.161407	0.393013	0.188964	0.531771	-0.208956	ATXN2L	AAA	1	41.5035	OID30980	0.764339	1.17516	1.70194	0.811431	UKB
0.00975284	0.933586	0.117034	0.239135	-0.21963	ATOX1	AAA	1	88.5757	OID21476	0.98026	1.0098	1.27015	0.802816	UKB
0.190648	0.0675644	0.104299	0.395069	-0.0137739	CSF3	AAA	4	31.9519	OID20491	0.41208	1.21003	1.48449	0.98632	UKB
0.0526024	0.512926	0.0803963	0.210176	-0.104971	OLR1	AAA	5	50.9285	OID20183	0.833389	1.05401	1.2339	0.90035	UKB
-0.0280977	0.506211	0.0422681	0.0547462	-0.110942	CPM	AAA	12	62.5503	OID21054	0.829598	0.972293	1.05627	0.894991	UKB
0.160243	0.000991704	0.0486637	0.255622	0.0648642	APOF	AAA	9	76.7899	OID30701	0.0390731	1.1738	1.29127	1.06701	UKB
0.013812	0.831077	0.0647476	0.140715	-0.113091	TGFA	AAA	5	58.89	OID20600	0.964414	1.01391	1.1511	0.893069	UKB
0.0119976	0.547188	0.0199303	0.0510603	-0.027065	LY6D	AAA	59	74.6461	OID20708	0.847172	1.01207	1.05239	0.973298	UKB
-0.00800665	0.583945	0.0146205	0.020649	-0.0366623	BTN3A2	AAA	38	231.279	OID20540	0.868576	0.992025	1.02086	0.964002	UKB
0.0063165	0.89693	0.0487606	0.101886	-0.0892526	KLRF1	AAA	8	101.642	OID30464	0.98026	1.00634	1.10726	0.914615	UKB
-0.0323984	0.200639	0.0253165	0.017221	-0.0820178	CD160	AAA	25	119.047	OID20647	0.638242	0.968121	1.01737	0.921256	UKB
-0.00433375	0.726884	0.0124079	0.0199853	-0.0286528	XCL1	AAA	66	139.582	OID21398	0.923698	0.995676	1.02019	0.971754	UKB
-0.0319765	0.178152	0.0237485	0.0145696	-0.0785226	KIR2DL3	AAA	50	130.294	OID21196	0.618093	0.968529	1.01468	0.924481	UKB
0.0520445	0.376022	0.0587908	0.167272	-0.0631834	RBM17	AAA	3	125.043	OID31034	0.758343	1.05342	1.18208	0.938771	UKB
0.0721686	0.552127	0.121378	0.310066	-0.165728	MZB1	AAA	7	41.2671	OID20732	0.849726	1.07484	1.36351	0.847276	UKB
-0.00543259	0.921183	0.0549061	0.102181	-0.113047	IGLC2	AAA	10	64.9324	OID30740	0.98026	0.994582	1.10758	0.893109	UKB
-0.00295047	0.845741	0.0151652	0.0267729	-0.0326738	SLAMF7	AAA	61	170.133	OID20602	0.96491	0.997054	1.02713	0.967854	UKB
0.162944	0.0527918	0.0841382	0.327851	-0.00196414	ITIH5	AAA	1	174.718	OID31430	0.362464	1.17697	1.38798	0.998038	UKB
-0.146045	0.151505	0.101828	0.0535336	-0.345624	PTX3	AAA	3	41.7141	OID20570	0.578161	0.864119	1.05499	0.707779	UKB
0.0421854	0.533372	0.0677278	0.174929	-0.0905587	ITIH1	AAA	8	41.8582	OID30722	0.842969	1.04309	1.19116	0.913421	UKB
0.108654	8.75372e-05	0.0276983	0.162942	0.0543664	SMPD1	AAA	37	78.6041	OID21028	0.00598202	1.11478	1.17697	1.05587	UKB
0.0218493	0.425827	0.0274367	0.0756242	-0.0319256	CYB5R2	AAA	29	70.7125	OID31512	0.782937	1.02209	1.07856	0.968579	UKB
0.0695755	0.309995	0.0685316	0.203895	-0.064744	NCAN	AAA	12	56.7234	OID21055	0.718437	1.07205	1.22617	0.937307	UKB
0.06809	0.0929164	0.0405247	0.147517	-0.0113369	EGFR	AAA	26	39.2717	OID20319	0.485369	1.07046	1.15895	0.988727	UKB
0.0459545	0.227864	0.0381087	0.120646	-0.0287372	PRKG1	AAA	13	63.3849	OID30621	0.663393	1.04703	1.12823	0.971672	UKB
0.0392474	0.177219	0.0290858	0.0962544	-0.0177597	SERPINA5	AAA	31	64.6816	OID30763	0.618093	1.04003	1.10104	0.982397	UKB
-0.000929905	0.929347	0.0104877	0.0196256	-0.0214854	CHIT1	AAA	82	211.475	OID20312	0.98026	0.999071	1.01982	0.978744	UKB
0.0370227	0.287036	0.0347746	0.10518	-0.0311343	CLEC3B	AAA	19	61.8677	OID30756	0.708074	1.03772	1.11091	0.969345	UKB
-0.135306	0.194426	0.104274	0.0690677	-0.339679	MME	AAA	4	42.5929	OID21307	0.62728	0.873449	1.07151	0.711999	UKB
-0.00347959	0.950471	0.0560179	0.106313	-0.113273	CRACR2A	AAA	15	41.5481	OID21249	0.981508	0.996526	1.11217	0.892907	UKB
0.0410354	0.204839	0.0323653	0.10447	-0.0223993	ENDOU	AAA	37	73.5516	OID31498	0.641617	1.04189	1.11012	0.97785	UKB
-0.0207412	0.231517	0.0173354	0.0132357	-0.054718	SBSN	AAA	57	99.2661	OID30398	0.665552	0.979472	1.01332	0.946752	UKB
-0.0504253	0.0285652	0.0230312	-0.00528501	-0.0955656	GRP	AAA	31	105.124	OID30264	0.260525	0.950825	0.994729	0.908859	UKB
0.0503789	0.585858	0.0924643	0.231606	-0.130848	EPO	AAA	2	75.4177	OID20522	0.868576	1.05167	1.26062	0.877351	UKB
0.166101	0.290196	0.157041	0.473895	-0.141694	TIGAR	AAA	1	54.7718	OID20894	0.709856	1.18069	1.60624	0.867887	UKB
-0.00229812	0.925283	0.0245052	0.0457313	-0.0503275	TNFRSF19	AAA	41	64.1238	OID21446	0.98026	0.997705	1.04679	0.950918	UKB
0.0536129	0.507445	0.0808858	0.212146	-0.10492	GFAP	AAA	7	52.0564	OID21247	0.829598	1.05508	1.23633	0.900396	UKB
0.0448242	0.439885	0.0580333	0.158567	-0.068919	HPSE	AAA	2	216.971	OID30409	0.788511	1.04584	1.17183	0.933402	UKB
0.00463984	0.756971	0.0149933	0.0340262	-0.0247465	CXCL1	AAA	58	124.388	OID20762	0.936116	1.00465	1.03461	0.975557	UKB
0.15132	0.426079	0.19012	0.523949	-0.221309	SLMAP	AAA	1	35.6228	OID31441	0.782937	1.16337	1.68868	0.801469	UKB
-0.0777538	0.465555	0.106551	0.131083	-0.286591	PLXNA4	AAA	1	125.85	OID20597	0.814515	0.925192	1.14006	0.750819	UKB
-0.0254957	0.729345	0.0736877	0.11893	-0.169921	JAM3	AAA	9	34.7558	OID30586	0.923698	0.974827	1.12629	0.843732	UKB
0.0273446	0.651961	0.0606257	0.146169	-0.0914796	CLEC1B	AAA	7	65.0894	OID21061	0.896902	1.02772	1.15739	0.91258	UKB
0.128298	0.145324	0.0881018	0.300975	-0.0443781	BIN2	AAA	1	231.45	OID21067	0.576031	1.13689	1.35118	0.956592	UKB
-0.0564029	0.490951	0.081886	0.104091	-0.216897	RTN4IP1	AAA	5	40.7737	OID31030	0.823827	0.945158	1.1097	0.805013	UKB
-0.140679	0.182805	0.105602	0.0662965	-0.347655	ACOT13	AAA	3	44.6316	OID31522	0.618377	0.868768	1.06854	0.706342	UKB
-0.000688518	0.992558	0.0738138	0.143984	-0.145361	WASF3	AAA	7	46.4608	OID20882	0.996097	0.999312	1.15487	0.86471	UKB
-0.0275139	0.595233	0.0517891	0.0739909	-0.129019	ALDH5A1	AAA	12	39.8117	OID31047	0.874428	0.972861	1.0768	0.878958	UKB
0.0336769	0.663224	0.0773353	0.185251	-0.117898	C1RL	AAA	4	67.0211	OID30721	0.900863	1.03425	1.20352	0.888787	UKB
-0.0791248	0.477149	0.111303	0.139025	-0.297275	C1S	AAA	4	60.8956	OID30731	0.820958	0.923925	1.14915	0.74284	UKB
-0.0667484	0.550249	0.111734	0.152246	-0.285742	C1R	AAA	3	38.3127	OID30753	0.848856	0.935431	1.16445	0.751456	UKB
-0.0222775	0.434793	0.0285237	0.033628	-0.0781829	SERPING1	AAA	25	79.8121	OID30777	0.787099	0.977969	1.0342	0.924795	UKB
0.0449923	0.11198	0.0283085	0.100476	-0.0104914	CD4	AAA	20	112.966	OID20584	0.514351	1.04602	1.1057	0.989563	UKB
0.000492079	0.983931	0.0244318	0.0483776	-0.0473934	NPTX2	AAA	41	96.072	OID30390	0.993587	1.00049	1.04957	0.953712	UKB
0.0380782	0.261713	0.0339272	0.104574	-0.0284179	NADK	AAA	25	64.6016	OID20178	0.689732	1.03881	1.11024	0.971982	UKB
0.149339	0.111779	0.0939093	0.333398	-0.0347196	DNPEP	AAA	2	90.9909	OID31118	0.514351	1.16107	1.3957	0.965876	UKB
0.0636773	0.0331083	0.0298847	0.12225	0.0051044	C2	AAA	35	97.8868	OID20410	0.281135	1.06575	1.13004	1.00512	UKB
-0.202723	0.357259	0.220207	0.228875	-0.634321	BID	AAA	1	40.5933	OID20517	0.752366	0.816505	1.25719	0.530296	UKB
0.0284562	0.302196	0.0275809	0.0825137	-0.0256014	GNPDA2	AAA	29	65.4603	OID30597	0.712114	1.02886	1.08601	0.974724	UKB
0.01413	0.476024	0.0198256	0.0529875	-0.0247276	BLMH	AAA	42	141.035	OID20336	0.820958	1.01423	1.05442	0.975576	UKB
0.0159297	0.814634	0.0679443	0.149098	-0.117239	GNPDA1	AAA	6	59.012	OID30197	0.960046	1.01606	1.16079	0.889373	UKB
-0.0301686	0.605235	0.058366	0.0842267	-0.144564	MAD1L1	AAA	9	49.352	OID20904	0.877346	0.970282	1.08788	0.8654	UKB
-0.233936	0.0135702	0.0947705	-0.0481888	-0.419682	ALDH1A1	AAA	5	40.0982	OID21128	0.17045	0.791413	0.952954	0.657256	UKB
0.0226744	0.153811	0.0158985	0.0538349	-0.00848608	ITGBL1	AAA	68	85.8359	OID30408	0.582708	1.02293	1.05531	0.99155	UKB
-0.0104939	0.363206	0.0115409	0.012126	-0.0331137	FOLR3	AAA	50	321.999	OID21485	0.752366	0.989561	1.0122	0.967429	UKB
-0.0223402	0.699319	0.0578404	0.0910248	-0.135705	CHAD	AAA	10	45.5221	OID30660	0.913073	0.977907	1.0953	0.8731	UKB
0.185545	0.0641755	0.100242	0.382016	-0.010927	GALNT7	AAA	2	62.0871	OID21377	0.401352	1.20387	1.46524	0.989133	UKB
-0.0943675	0.00572005	0.0341489	-0.0274369	-0.161298	TNFSF13B	AAA	18	91.5169	OID20272	0.114985	0.909948	0.972936	0.851038	UKB
0.124067	0.181289	0.0928088	0.305969	-0.0578354	ENO3	AAA	3	52.3242	OID30209	0.618239	1.13209	1.35794	0.943805	UKB
0.0174085	0.324886	0.0176832	0.052067	-0.0172499	GGH	AAA	43	105.937	OID20416	0.728958	1.01756	1.05345	0.982898	UKB
0.0519828	0.726803	0.148785	0.343596	-0.239631	LAP3	AAA	2	31.9546	OID20436	0.923698	1.05336	1.41001	0.786918	UKB
0.0470658	0.473948	0.0657278	0.17589	-0.0817584	TNFRSF13B	AAA	10	42.7419	OID20702	0.820958	1.04819	1.19231	0.921495	UKB
-0.0108664	0.815767	0.0466385	0.0805434	-0.102276	MMP7	AAA	29	88.0839	OID20087	0.960046	0.989192	1.08388	0.90278	UKB
-0.00900879	0.572911	0.0159796	0.0223106	-0.0403282	PLA2G2A	AAA	59	104.474	OID20274	0.864859	0.991032	1.02256	0.960474	UKB
0.0185314	0.660455	0.0421855	0.101214	-0.0641507	IL32	AAA	19	95.915	OID20605	0.899993	1.0187	1.10651	0.937864	UKB
0.0353061	0.0281147	0.0160798	0.0668219	0.00379031	CPA4	AAA	52	112.129	OID30606	0.25804	1.03594	1.06911	1.0038	UKB
-0.028923	0.417811	0.0356976	0.0410429	-0.098889	S100A13	AAA	16	93.638	OID30529	0.781484	0.971491	1.0419	0.905843	UKB
-0.0300408	0.495535	0.0440783	0.0563512	-0.116433	PLG	AAA	63	75.9847	OID30785	0.826001	0.970406	1.05797	0.89009	UKB
0.0356147	0.0455805	0.017814	0.0705295	0.000699972	PAM	AAA	38	217.515	OID20291	0.330916	1.03626	1.07308	1.0007	UKB
-0.0733052	0.578494	0.131942	0.185296	-0.331907	SERPIND1	AAA	2	43.7497	OID30767	0.868576	0.929317	1.20357	0.717554	UKB
-0.269506	0.0931317	0.160506	0.0450795	-0.584091	ARG2	AAA	1	57.0672	OID31339	0.485369	0.763757	1.04611	0.557613	UKB
0.0671461	0.379086	0.0763387	0.216767	-0.082475	MTIF3	AAA	3	74.017	OID31513	0.758343	1.06945	1.24206	0.920834	UKB
0.0211593	0.204913	0.0166914	0.0538739	-0.0115552	CLPS	AAA	74	133.654	OID21156	0.641617	1.02138	1.05535	0.988511	UKB
0.0140661	0.763444	0.046737	0.105669	-0.0775369	CHGA	AAA	13	63.2029	OID30403	0.938256	1.01417	1.11145	0.925393	UKB
0.0117644	0.217274	0.00953506	0.0304528	-0.00692393	SIRPB1	AAA	80	191.59	OID20739	0.648761	1.01183	1.03092	0.9931	UKB
0.0138013	0.554909	0.0233753	0.0596161	-0.0320135	CD300E	AAA	48	86.1658	OID21418	0.851379	1.0139	1.06143	0.968493	UKB
-0.0160056	0.573044	0.0284001	0.0396576	-0.0716688	TNFRSF13C	AAA	28	126.339	OID20480	0.864859	0.984122	1.04045	0.930839	UKB
-0.00227998	0.929441	0.0257485	0.0481861	-0.052746	TCL1A	AAA	21	99.2944	OID20987	0.98026	0.997723	1.04937	0.948621	UKB
-0.0179482	0.27698	0.0165097	0.0144102	-0.0503065	RNASE6	AAA	29	177.357	OID30689	0.703591	0.982212	1.01451	0.950938	UKB
-0.0172939	0.0797216	0.00986926	0.00204945	-0.0366373	PILRB	AAA	67	352.487	OID20197	0.448719	0.982855	1.00205	0.964026	UKB
-0.0240694	0.0265703	0.010853	-0.002798	-0.0453408	PILRA	AAA	63	295.563	OID21129	0.252105	0.976218	0.997206	0.955672	UKB
-0.00658909	0.613601	0.0130493	0.018987	-0.0321652	OSCAR	AAA	78	162.591	OID20776	0.881796	0.993433	1.01917	0.968347	UKB
-0.0237546	0.483947	0.0339367	0.0427601	-0.0902694	MPO	AAA	21	85.9674	OID21100	0.823748	0.976525	1.04369	0.913685	UKB
-0.0687926	4.00233e-17	0.0081771	-0.0527657	-0.0848194	IL6R	AAA	84	312.486	OID20385	1.57692e-14	0.93352	0.948602	0.918678	UKB
-0.0160729	0.296653	0.0154008	0.0141122	-0.046258	FCRL2	AAA	81	100.456	OID20639	0.709856	0.984056	1.01421	0.954796	UKB
-0.00348148	0.87364	0.0218911	0.0394243	-0.0463873	FCER2	AAA	28	117.66	OID21133	0.977326	0.996525	1.04021	0.954672	UKB
0.0153899	0.180501	0.0114917	0.0379132	-0.00713349	FCAR	AAA	48	350.459	OID20564	0.618093	1.01551	1.03864	0.992892	UKB
-0.0977215	0.288974	0.0921575	0.0829038	-0.278347	CD72	AAA	7	68.463	OID30641	0.709824	0.906901	1.08644	0.757034	UKB
-0.00101942	0.977631	0.036357	0.070239	-0.0722779	CCL22	AAA	16	63.6821	OID20765	0.990925	0.998981	1.07276	0.930272	UKB
-0.164698	0.309378	0.16202	0.152856	-0.482252	BLNK	AAA	1	55.0242	OID30541	0.718437	0.84815	1.16516	0.617391	UKB
-0.0136603	0.655389	0.0306086	0.0463315	-0.0736521	ADA2	AAA	23	80.2119	OID20394	0.898485	0.986433	1.04742	0.928995	UKB
-0.00997255	0.299437	0.00961078	0.00886423	-0.0288093	PDCD6	AAA	70	299.451	OID20163	0.709856	0.990077	1.0089	0.971602	UKB
-0.0205654	0.260137	0.018263	0.0152295	-0.0563603	CLEC12A	AAA	36	113.535	OID30552	0.68902	0.979645	1.01535	0.945199	UKB
0.0355364	0.246576	0.030669	0.0956466	-0.0245738	PSAP	AAA	29	54.1852	OID30419	0.679835	1.03618	1.10037	0.975726	UKB
0.0330668	0.358078	0.0359799	0.103586	-0.0374526	HYAL1	AAA	11	139.1	OID20357	0.752366	1.03362	1.10914	0.96324	UKB
-0.120399	0.0220259	0.0525779	-0.0173484	-0.22345	REEP4	AAA	2	226.688	OID31028	0.229582	0.886566	0.982801	0.799755	UKB
-0.197551	0.151445	0.137719	0.072374	-0.467475	SKAP1	AAA	2	33.3104	OID20906	0.578161	0.820739	1.07506	0.626582	UKB
0.0453722	0.0136706	0.0184006	0.0814366	0.00930774	KLRK1	AAA	48	106.138	OID31082	0.17045	1.04642	1.08484	1.00935	UKB
0.1154	0.205956	0.0912424	0.294232	-0.0634318	CDH3	AAA	6	37.4062	OID21008	0.641617	1.12232	1.3421	0.938538	UKB
0.00706307	0.824211	0.0317967	0.0693834	-0.0552573	CD27	AAA	29	59.1111	OID21527	0.962475	1.00709	1.07185	0.946242	UKB
0.00889467	0.499762	0.0131799	0.0347269	-0.0169375	SERPINA9	AAA	72	132.553	OID21284	0.828634	1.00893	1.03534	0.983205	UKB
-0.205094	0.141151	0.139376	0.0680776	-0.478266	CXCL13	AAA	2	32.9223	OID21024	0.568496	0.81457	1.07045	0.619857	UKB
0.0906632	0.0266634	0.0409054	0.170836	0.01049	LTB	AAA	28	45.7506	OID31383	0.252105	1.0949	1.1863	1.01055	UKB
0.0832489	0.0781151	0.0472541	0.175865	-0.00936742	TNFRSF9	AAA	13	50.7643	OID20985	0.444725	1.08681	1.19228	0.990676	UKB
-0.0850407	0.365679	0.0940095	0.0992146	-0.269296	FOLH1	AAA	3	60.6071	OID30430	0.752366	0.918475	1.1043	0.763917	UKB
0.0591666	0.237105	0.0500457	0.157254	-0.0389211	CA9	AAA	13	42.3019	OID21417	0.672006	1.06095	1.17029	0.961827	UKB
-0.00795179	0.737061	0.0236838	0.0384676	-0.0543712	FCAMR	AAA	37	90.0706	OID30332	0.923698	0.99208	1.03922	0.94708	UKB
-0.00267666	0.744345	0.00820798	0.0134107	-0.018764	HLA-A	AAA	46	552.129	OID31048	0.926317	0.997327	1.0135	0.981411	UKB
0.036664	0.00263917	0.0121932	0.0605623	0.0127657	PRR4	AAA	89	141.917	OID30607	0.0753501	1.03734	1.06243	1.01285	UKB
-0.0171068	0.229048	0.0142223	0.0107684	-0.0449819	CST5	AAA	85	135.907	OID20995	0.664105	0.983039	1.01083	0.956015	UKB
-0.0200834	0.308393	0.0197167	0.0185606	-0.0587274	CST1	AAA	59	111.842	OID30581	0.718127	0.980117	1.01873	0.942964	UKB
-0.0153653	0.404607	0.0184364	0.0207693	-0.0514999	LRG1	AAA	57	118.141	OID30751	0.77386	0.984752	1.02099	0.949804	UKB
-0.0169356	0.187993	0.0128637	0.0082768	-0.0421479	ASAH2	AAA	59	173.975	OID20996	0.626945	0.983207	1.00831	0.958728	UKB
-0.190268	0.117258	0.121469	0.0478073	-0.428344	C1orf56	AAA	2	51.7842	OID30595	0.529413	0.826737	1.04897	0.651587	UKB
0.0303229	0.581492	0.0550118	0.138144	-0.0774983	EDDM3B	AAA	18	59.0978	OID31365	0.868576	1.03079	1.14814	0.925429	UKB
0.0401318	0.0412112	0.019659	0.0786626	0.00160093	ARSA	AAA	44	146.356	OID21138	0.318377	1.04095	1.08184	1.0016	UKB
0.0727181	0.393864	0.0852867	0.239877	-0.0944407	PDZK1	AAA	1	216.228	OID30550	0.764339	1.07543	1.27109	0.909882	UKB
-0.196601	0.0169744	0.0823543	-0.0351898	-0.358013	HEBP1	AAA	4	82.14	OID20063	0.195039	0.821518	0.965422	0.699064	UKB
0.0784565	0.0151241	0.0322947	0.141753	0.01516	POSTN	AAA	38	61.4758	OID30410	0.182789	1.08162	1.15229	1.01528	UKB
-0.0279461	0.327988	0.0285696	0.0280493	-0.0839416	CDNF	AAA	37	105.106	OID21318	0.732117	0.972441	1.02845	0.919485	UKB
0.174784	0.388191	0.202553	0.571781	-0.222213	GP1BB	AAA	1	31.5924	OID30174	0.764339	1.19099	1.77142	0.800745	UKB
0.00490054	0.929704	0.055551	0.113779	-0.103977	TRDMT1	AAA	5	83.1353	OID31335	0.98026	1.00491	1.1205	0.901246	UKB
0.0130403	0.774651	0.0455483	0.102313	-0.0762327	MRC1	AAA	23	79.3415	OID30694	0.946689	1.01313	1.10773	0.926601	UKB
-0.00986471	0.906714	0.0841816	0.155128	-0.174858	SLC39A14	AAA	2	84.5883	OID20852	0.98026	0.990184	1.16781	0.839577	UKB
-0.000795304	0.942657	0.0110566	0.0208753	-0.0224659	KLB	AAA	80	141.648	OID20888	0.98026	0.999205	1.02109	0.977785	UKB
-0.177716	0.000240671	0.0483978	-0.0828581	-0.272574	DPP4	AAA	19	58.0922	OID20406	0.0128381	0.83718	0.920482	0.761417	UKB
0.00392581	0.961106	0.0805036	0.16171	-0.153858	GPRC5C	AAA	5	55.2456	OID31340	0.985846	1.00393	1.17552	0.857393	UKB
0.0465866	0.209191	0.0370974	0.119296	-0.026123	GLB1	AAA	21	60.3914	OID20949	0.643223	1.04769	1.1267	0.974215	UKB
0.00628593	0.733532	0.0184646	0.0424759	-0.0299041	ANPEP	AAA	46	125.766	OID20350	0.923698	1.00631	1.04339	0.970539	UKB
-0.0151602	0.0593141	0.00803888	0.000595732	-0.0309161	MEP1B	AAA	100	251.581	OID20168	0.385094	0.984954	1.0006	0.969557	UKB
0.0163679	0.296235	0.0156699	0.0470804	-0.0143446	ADGRD1	AAA	56	123.233	OID30588	0.709856	1.0165	1.04821	0.985758	UKB
-0.0105365	0.367782	0.011699	0.0123931	-0.0334661	CTSC	AAA	54	206.237	OID20679	0.752368	0.989519	1.01247	0.967088	UKB
-0.00963469	0.544518	0.0158989	0.0215267	-0.040796	GHR	AAA	59	130.688	OID30574	0.84676	0.990412	1.02176	0.960025	UKB
0.0142355	0.504062	0.0213071	0.0559966	-0.0275256	BPIFB2	AAA	49	63.1885	OID30311	0.829046	1.01434	1.05759	0.97285	UKB
0.00758335	0.487492	0.0109222	0.0289905	-0.0138238	CD101	AAA	91	168.441	OID31480	0.823748	1.00761	1.02941	0.986271	UKB
-0.0127103	0.164332	0.00913983	0.00520344	-0.030624	CEACAM21	AAA	98	231.916	OID20548	0.606198	0.98737	1.00522	0.96984	UKB
-0.245651	0.172265	0.179969	0.107081	-0.598382	NRTN	AAA	1	50.7706	OID20465	0.613856	0.782196	1.11302	0.5497	UKB
0.0026316	0.894193	0.0197864	0.0414122	-0.036149	DSCAM	AAA	45	103.52	OID30993	0.98026	1.00264	1.04228	0.964497	UKB
-0.0410389	0.333103	0.0424007	0.0420649	-0.124143	C1QTNF1	AAA	15	75.6878	OID20367	0.734771	0.959792	1.04296	0.883254	UKB
0.040012	0.438786	0.0516788	0.141301	-0.0612766	BCAN	AAA	20	54.5042	OID20998	0.787975	1.04082	1.15177	0.940563	UKB
-0.00302522	0.81797	0.0131442	0.0227369	-0.0287873	MELTF	AAA	88	111.594	OID30347	0.960046	0.996979	1.023	0.971623	UKB
0.30959	0.00241331	0.10204	0.509585	0.109595	OMG	AAA	2	73.944	OID21352	0.0704008	1.36287	1.6646	1.11583	UKB
0.0304235	0.487236	0.043793	0.116256	-0.0554092	CREG1	AAA	11	89.0926	OID21515	0.823748	1.03089	1.12328	0.946098	UKB
-0.0182337	0.0775615	0.0103306	0.00201397	-0.0384814	C7	AAA	67	179.569	OID30766	0.444175	0.981931	1.00202	0.96225	UKB
0.032684	0.785694	0.120203	0.268278	-0.20291	PRCP	AAA	3	142.151	OID20337	0.951332	1.03322	1.30771	0.816352	UKB
-0.00482494	0.829742	0.0224382	0.039153	-0.0488029	QPCT	AAA	23	143.443	OID20320	0.96436	0.995187	1.03993	0.952369	UKB
-0.086081	0.159446	0.0611833	0.0338361	-0.205998	CANT1	AAA	4	129.925	OID20181	0.598304	0.91752	1.03442	0.813835	UKB
0.00187287	0.882555	0.0126776	0.0267205	-0.0229748	TMPRSS5	AAA	93	152.359	OID20947	0.97783	1.00187	1.02708	0.977287	UKB
0.012555	0.894118	0.0943313	0.197441	-0.172331	TINAGL1	AAA	7	47.5207	OID20180	0.98026	1.01263	1.21828	0.841701	UKB
-0.0532207	0.625424	0.109019	0.160453	-0.266894	TGFBR3	AAA	14	44.1657	OID20255	0.886793	0.948171	1.17404	0.765754	UKB
-0.117204	0.00818636	0.0443237	-0.0303316	-0.204077	RGMB	AAA	24	36.8776	OID21045	0.13462	0.889403	0.970124	0.815399	UKB
0.0264063	0.372593	0.0296158	0.0844522	-0.0316397	HS6ST1	AAA	26	63.4838	OID21441	0.758273	1.02676	1.08812	0.968856	UKB
-0.0276123	0.0437351	0.0136924	-0.000775762	-0.0544488	VNN2	AAA	77	145.8	OID21310	0.328848	0.972765	0.999225	0.947007	UKB
-0.113264	4.64621e-07	0.0224714	-0.069221	-0.157307	GALNT2	AAA	39	76.4133	OID21423	5.72065e-05	0.892915	0.93312	0.854442	UKB
-0.0167245	0.0515512	0.00859048	0.000112547	-0.0335615	TPSAB1	AAA	116	242.33	OID20642	0.35722	0.983415	1.00011	0.966995	UKB
-0.0337468	0.0991907	0.0204676	0.006369	-0.0738626	TLR1	AAA	43	80.8497	OID30532	0.498575	0.966816	1.00639	0.928799	UKB
0.106081	0.0432432	0.0524803	0.208941	0.00322173	ROBO2	AAA	15	38.4685	OID21007	0.328848	1.11191	1.23237	1.00323	UKB
-0.0388224	0.664942	0.0896386	0.136866	-0.214511	CSPG4	AAA	9	51.9222	OID30397	0.900919	0.961921	1.14667	0.806936	UKB
-0.0146118	0.935377	0.180212	0.338597	-0.36782	MSTN	AAA	1	49.8215	OID20115	0.98026	0.985494	1.40298	0.692242	UKB
-0.0472089	0.260109	0.0419212	0.0349552	-0.129373	SNED1	AAA	21	41.8536	OID30205	0.68902	0.953888	1.03557	0.878646	UKB
0.00693907	0.855483	0.0381	0.0816138	-0.0677356	SIAE	AAA	8	111.107	OID21503	0.970236	1.00696	1.08504	0.934507	UKB
-0.0165793	0.695744	0.0423945	0.0665125	-0.0996711	SEZ6L2	AAA	16	59.764	OID21289	0.913073	0.983557	1.06877	0.905135	UKB
-0.00167281	0.960569	0.0338357	0.064644	-0.0679896	RBKS	AAA	17	121.604	OID20986	0.985846	0.998329	1.06678	0.93427	UKB
0.108093	0.191587	0.0827726	0.270324	-0.0541386	PCDH7	AAA	8	39.062	OID31456	0.62728	1.11415	1.31039	0.947301	UKB
0.00466791	0.58255	0.0084923	0.0213125	-0.0119767	LRRC37A2	AAA	45	524.885	OID31440	0.868576	1.00468	1.02154	0.988095	UKB
-0.0145308	0.815977	0.0624382	0.107846	-0.136907	FGA	AAA	14	37.5589	OID30788	0.960046	0.985574	1.11388	0.872051	UKB
-0.0103895	0.354622	0.0112239	0.0116089	-0.032388	ENPP7	AAA	58	290.424	OID20689	0.752366	0.989664	1.01168	0.968131	UKB
0.0211641	0.444946	0.0277065	0.0754678	-0.0331396	ENPP6	AAA	41	81.3676	OID30273	0.793252	1.02139	1.07839	0.967403	UKB
-0.0425105	0.0166222	0.01775	-0.00772117	-0.0772999	DPT	AAA	59	95.3731	OID20278	0.193762	0.95838	0.992309	0.925612	UKB
0.00394486	0.934927	0.048316	0.0986426	-0.0907528	DCC	AAA	20	50.4776	OID30953	0.98026	1.00395	1.10367	0.913243	UKB
0.0286363	0.0679873	0.0156903	0.0593887	-0.0021162	CTSH	AAA	63	233.358	OID20113	0.413379	1.02905	1.06119	0.997886	UKB
0.00947935	0.685576	0.0234136	0.0553691	-0.0364104	CNTN1	AAA	50	62.5144	OID20307	0.908873	1.00952	1.05693	0.964244	UKB
-0.0123699	0.627183	0.0254684	0.0375473	-0.062287	CDCP1	AAA	40	63.8225	OID20940	0.887247	0.987706	1.03826	0.939613	UKB
0.368147	0.0245935	0.163786	0.689162	0.0471319	ADAMTS15	AAA	6	52.4951	OID21275	0.242246	1.44505	1.99204	1.04826	UKB
-0.0765446	0.529221	0.121655	0.161894	-0.314983	CD248	AAA	3	41.1276	OID30394	0.840778	0.926312	1.17574	0.729801	UKB
-0.0328399	0.0141782	0.0133892	-0.00659756	-0.0590823	HDDC2	AAA	47	183.658	OID31447	0.173912	0.967693	0.993424	0.942629	UKB
0.0432259	0.000539147	0.0124912	0.0677082	0.0187436	GPR37	AAA	58	148.865	OID20095	0.0241391	1.04417	1.07005	1.01892	UKB
-0.0144047	0.264306	0.0129043	0.0108873	-0.0396967	CRTAC1	AAA	88	114.951	OID20279	0.693318	0.985699	1.01095	0.961081	UKB
0.0154827	0.800677	0.0613248	0.135677	-0.104712	AFM	AAA	6	57.6421	OID30741	0.958135	1.0156	1.14531	0.900584	UKB
0.0132213	0.4102	0.0160542	0.0446869	-0.0182443	FGL1	AAA	83	120.716	OID30702	0.776267	1.01331	1.0457	0.981921	UKB
-0.0051808	0.726408	0.0148062	0.0238388	-0.0342004	ANG	AAA	47	162.259	OID20403	0.923698	0.994833	1.02413	0.966378	UKB
-0.0312354	0.382771	0.0357875	0.0389067	-0.101378	RBP7	AAA	22	74.1135	OID31526	0.760139	0.969247	1.03967	0.903592	UKB
0.0308754	0.216073	0.0249592	0.0797945	-0.0180437	LILRB4	AAA	39	89.4207	OID20429	0.648761	1.03136	1.08306	0.982118	UKB
0.0194164	0.179994	0.0144815	0.0477996	-0.0089668	MANSC4	AAA	76	151.185	OID30141	0.618093	1.01961	1.04896	0.991073	UKB
0.0991832	0.544758	0.163768	0.420162	-0.221796	FNTA	AAA	1	43.2921	OID31381	0.84676	1.10427	1.52221	0.801079	UKB
-0.215734	0.283977	0.201352	0.178909	-0.610377	LMNB2	AAA	1	32.7785	OID31109	0.708074	0.805949	1.19591	0.543146	UKB
0.0556613	0.0869925	0.0325223	0.119404	-0.00808127	SETMAR	AAA	25	57.5688	OID20948	0.47074	1.05724	1.12682	0.991951	UKB
0.0354478	0.686764	0.0879051	0.207739	-0.136843	CALCB	AAA	11	57.0523	OID31100	0.909835	1.03608	1.23089	0.872107	UKB
0.111273	6.76193e-06	0.0247216	0.159726	0.0628196	NUCB2	AAA	43	86.3406	OID21448	0.00066605	1.1177	1.17319	1.06483	UKB
-0.0093534	0.489722	0.0135409	0.0171863	-0.0358931	NAAA	AAA	59	175.603	OID20931	0.823827	0.99069	1.01733	0.964743	UKB
-0.0167937	0.423894	0.0210004	0.0243663	-0.0579537	SAA4	AAA	37	110.558	OID30726	0.782937	0.983347	1.02467	0.943694	UKB
-0.00333829	0.938894	0.0435467	0.0820117	-0.0886883	LYZL2	AAA	14	86.3593	OID31180	0.98026	0.996667	1.08547	0.915131	UKB
0.059451	0.469432	0.0821822	0.220525	-0.101623	GAS2	AAA	1	183.961	OID31285	0.817666	1.06125	1.24673	0.90337	UKB
0.0234241	0.0229804	0.0103019	0.0436155	0.00323271	VNN1	AAA	88	211.445	OID30711	0.237023	1.0237	1.04458	1.00324	UKB
0.0424833	0.149488	0.0294748	0.100253	-0.0152862	LUZP2	AAA	25	63.87	OID31402	0.578161	1.0434	1.10545	0.98483	UKB
0.0411675	0.329899	0.0422527	0.123981	-0.0416462	C4BPB	AAA	21	61.2822	OID21481	0.732117	1.04203	1.13199	0.959209	UKB
-0.0931068	0.0168939	0.038973	-0.0167212	-0.169492	TNFRSF11B	AAA	34	42.0377	OID20735	0.195039	0.911096	0.983418	0.844093	UKB
-0.0232627	0.260813	0.0206877	0.0172844	-0.0638098	CHL1	AAA	54	77.3682	OID20366	0.68902	0.977006	1.01743	0.938183	UKB
-0.186308	0.206098	0.147353	0.102498	-0.475114	SIL1	AAA	1	57.3848	OID30207	0.641617	0.830018	1.10794	0.621814	UKB
-0.0119278	0.616848	0.0238402	0.0347982	-0.0586538	VWA1	AAA	19	177.2	OID21421	0.882816	0.988143	1.03541	0.943033	UKB
0.0367867	0.36303	0.0404424	0.116052	-0.0424789	ASGR2	AAA	32	69.0461	OID30679	0.752366	1.03747	1.12305	0.958411	UKB
-0.0925526	0.507381	0.139613	0.181084	-0.36619	GPR158	AAA	1	62.1026	OID31013	0.829598	0.911601	1.19852	0.693371	UKB
0.0167297	0.51793	0.0258757	0.0674452	-0.0339858	CCN3	AAA	38	81.0376	OID20299	0.835486	1.01687	1.06977	0.966585	UKB
0.614245	0.00493915	0.218517	1.04253	0.18596	UNG	AAA	1	34.9918	OID31419	0.105762	1.84826	2.83638	1.20437	UKB
0.0152901	0.356395	0.016579	0.0477845	-0.0172042	IL5RA	AAA	53	140.138	OID20601	0.752366	1.01541	1.04894	0.982943	UKB
0.00419796	0.727152	0.0120314	0.0277791	-0.0193832	FCRLB	AAA	68	207.849	OID21193	0.923698	1.00421	1.02817	0.980803	UKB
-0.0291856	0.839347	0.143964	0.252979	-0.31135	BAMBI	AAA	2	39.929	OID21267	0.96491	0.971236	1.28786	0.732458	UKB
0.0606952	0.351607	0.0651602	0.188407	-0.0670163	PKLR	AAA	9	78.8926	OID20682	0.752366	1.06257	1.20732	0.93518	UKB
-0.0373257	0.103961	0.0229563	0.00766778	-0.0823192	OXT	AAA	60	99.8516	OID21047	0.508196	0.963362	1.0077	0.920978	UKB
0.0960232	0.372221	0.107611	0.306936	-0.11489	MYOM3	AAA	3	47.4456	OID30633	0.758273	1.10078	1.35925	0.891464	UKB
0.00979905	0.279711	0.00906507	0.0275663	-0.00796816	BST1	AAA	84	277.369	OID21051	0.706151	1.00985	1.02795	0.992064	UKB
0.145109	0.105834	0.0897283	0.320973	-0.0307552	MYOM2	AAA	4	52.768	OID30131	0.511013	1.15617	1.37847	0.969713	UKB
-0.208329	0.338251	0.217547	0.218055	-0.634713	HSPB6	AAA	1	33.1599	OID21408	0.737117	0.81194	1.24366	0.530088	UKB
-0.0177973	0.793651	0.0680396	0.115558	-0.151153	DUSP29	AAA	4	82.9906	OID30935	0.955383	0.98236	1.1225	0.859717	UKB
-0.0668931	0.520355	0.104066	0.137072	-0.270858	PARD3	AAA	3	37.7784	OID31301	0.836133	0.935295	1.14691	0.762725	UKB
0.105303	0.480958	0.149416	0.398154	-0.187548	LACRT	AAA	1	74.7068	OID31367	0.823748	1.11105	1.48907	0.828989	UKB
-0.0071967	0.593818	0.0134944	0.0192518	-0.0336452	VCAN	AAA	71	129.603	OID21026	0.873653	0.992829	1.01944	0.966915	UKB
-0.00768791	0.894868	0.058177	0.106337	-0.121713	CXCL9	AAA	7	61.3873	OID20675	0.98026	0.992342	1.1122	0.885403	UKB
0.00844391	0.738976	0.0253412	0.0581117	-0.0412239	KLKB1	AAA	51	78.6288	OID30760	0.923698	1.00848	1.05983	0.959614	UKB
0.0217651	0.448411	0.0287113	0.0780382	-0.0345081	TAFA5	AAA	28	60.3909	OID21321	0.795829	1.022	1.08116	0.966081	UKB
-0.105406	0.628005	0.21754	0.320964	-0.531775	IGFBP4	AAA	1	32.6323	OID21158	0.887247	0.899959	1.37846	0.587561	UKB
-0.0360939	0.783779	0.131539	0.221717	-0.293905	IGFBP6	AAA	5	49.3104	OID20413	0.950039	0.96455	1.24822	0.745347	UKB
-0.26754	0.175168	0.197332	0.119224	-0.654305	COL6A3	AAA	4	56.5409	OID20292	0.615116	0.765259	1.12662	0.519803	UKB
-0.0589867	0.0682	0.0323448	0.00440798	-0.122381	CD59	AAA	14	104.257	OID20339	0.413397	0.942719	1.00442	0.884811	UKB
-0.0289355	0.534442	0.046577	0.0623537	-0.120225	CAT	AAA	15	67.6928	OID30712	0.842969	0.971479	1.06434	0.886721	UKB
0.00474522	0.758742	0.0154501	0.0350268	-0.0255363	CA6	AAA	63	161.284	OID21096	0.937718	1.00476	1.03565	0.974787	UKB
-0.00780881	0.653994	0.0174218	0.0263373	-0.0419549	PAMR1	AAA	56	116.612	OID21153	0.898485	0.992222	1.02669	0.958913	UKB
0.055103	0.00194817	0.0177865	0.089964	0.0202421	CRELD2	AAA	35	108.414	OID20751	0.059967	1.05665	1.09413	1.02045	UKB
0.00809162	0.827415	0.0371145	0.0808347	-0.0646515	RELT	AAA	31	98.3049	OID21142	0.963931	1.00812	1.08419	0.937394	UKB
0.00582231	0.447916	0.0076721	0.0208594	-0.00921474	CCL24	AAA	93	290.753	OID20772	0.795668	1.00584	1.02108	0.990828	UKB
0.0082369	0.923278	0.0855284	0.17587	-0.159396	TNFSF11	AAA	6	43.7875	OID20592	0.98026	1.00827	1.19228	0.852659	UKB
0.0204883	0.151344	0.0142795	0.0484756	-0.00749906	CTBS	AAA	38	191.094	OID30710	0.578161	1.0207	1.04967	0.992529	UKB
-0.011987	0.484423	0.0171437	0.021614	-0.045588	BTD	AAA	63	110.511	OID30754	0.823748	0.988085	1.02185	0.955436	UKB
-0.0365595	0.409806	0.0443556	0.050376	-0.123495	CTSF	AAA	15	65.7625	OID21500	0.776267	0.964101	1.05167	0.883826	UKB
-0.0481105	0.0556078	0.0251349	0.00115287	-0.097374	PLA2G15	AAA	21	98.0583	OID21473	0.368846	0.953028	1.00115	0.907217	UKB
-0.0440876	0.416929	0.054311	0.06236	-0.150535	BGLAP	AAA	9	51.0311	OID30389	0.781484	0.95687	1.06435	0.860248	UKB
0.00332494	0.934723	0.0405952	0.0828902	-0.0762403	CFD	AAA	23	62.8091	OID30738	0.98026	1.00333	1.08642	0.926594	UKB
0.0126985	0.735338	0.0375657	0.0863258	-0.0609289	MAMDC2	AAA	22	46.8262	OID30309	0.923698	1.01278	1.09016	0.94089	UKB
-0.000995938	0.946572	0.0148619	0.0281329	-0.0301247	CPB2	AAA	62	123.607	OID30734	0.98026	0.999005	1.02853	0.970324	UKB
-0.00354951	0.726936	0.0101646	0.0163727	-0.0234717	SGSH	AAA	103	192.446	OID30341	0.923698	0.996457	1.01651	0.976802	UKB
-0.103347	0.414313	0.1266	0.144784	-0.351478	LRCH4	AAA	1	73.0663	OID30191	0.779331	0.901814	1.15579	0.703647	UKB
0.0132369	0.50137	0.0196879	0.0518244	-0.0253507	C1QA	AAA	42	89.6368	OID20654	0.828634	1.01332	1.05319	0.974968	UKB
-0.09161	0.148432	0.0633938	0.0326397	-0.21586	COL4A1	AAA	13	58.1937	OID20208	0.578161	0.912461	1.03318	0.805848	UKB
-0.0140572	0.727496	0.0403413	0.0650103	-0.0931248	C1QL2	AAA	38	53.7036	OID30515	0.923698	0.986041	1.06717	0.91108	UKB
-0.0432833	0.171647	0.0316646	0.0187782	-0.105345	COLEC12	AAA	32	71.2402	OID20738	0.613856	0.95764	1.01896	0.900014	UKB
0.022626	0.74935	0.0708176	0.161426	-0.116174	C1QTNF5	AAA	3	84.9556	OID30618	0.930021	1.02288	1.17519	0.89032	UKB
-0.00713164	0.903196	0.0586364	0.107794	-0.122057	TIMM10	AAA	15	47.0173	OID30358	0.98026	0.992894	1.11382	0.885098	UKB
0.0896225	0.216938	0.0725859	0.231888	-0.0526432	HRC	AAA	8	52.141	OID30211	0.648761	1.09376	1.26098	0.948718	UKB
-0.0201181	0.492121	0.0292866	0.0372825	-0.0775187	FBLN2	AAA	31	73.7483	OID30378	0.825087	0.980083	1.03799	0.92541	UKB
-0.0130664	0.242557	0.011181	0.00884804	-0.0349808	RNASE10	AAA	56	280.348	OID30238	0.677432	0.987019	1.00889	0.965624	UKB
-0.0170195	0.299263	0.0163962	0.0151164	-0.0491554	CTSB	AAA	98	75.0824	OID20276	0.709856	0.983125	1.01523	0.952033	UKB
0.0109136	0.489717	0.0157994	0.0418799	-0.0200527	SORCS2	AAA	83	69.6758	OID21262	0.823827	1.01097	1.04277	0.980147	UKB
0.159471	0.0435729	0.0790175	0.314343	0.00459977	LTBP2	AAA	17	48.7497	OID20254	0.328848	1.17289	1.36936	1.00461	UKB
0.0928884	0.251791	0.0810538	0.251751	-0.065974	RNASEH2A	AAA	3	66.1596	OID31027	0.685234	1.09734	1.28628	0.936155	UKB
-0.054331	0.0398064	0.0264288	-0.00253156	-0.106131	EXTL1	AAA	35	69.5015	OID30114	0.311185	0.947119	0.997472	0.899307	UKB
0.0753402	0.00105238	0.0229967	0.120413	0.0302676	IGFBP3	AAA	63	64.9112	OID20398	0.0406506	1.07825	1.12796	1.03073	UKB
0.200486	0.0192015	0.0856193	0.368297	0.0326751	CALB1	AAA	3	82.5814	OID21306	0.21281	1.222	1.44527	1.03321	UKB
-0.00770873	0.923035	0.079791	0.148679	-0.164096	SLITRK1	AAA	4	67.1676	OID30510	0.98026	0.992321	1.1603	0.84866	UKB
0.0077291	0.517827	0.0119516	0.0311538	-0.0156956	GPC5	AAA	113	135.623	OID20944	0.835486	1.00776	1.03164	0.984427	UKB
0.0919864	0.105552	0.056834	0.203379	-0.0194061	MCFD2	AAA	12	34.9685	OID20171	0.510905	1.09635	1.22554	0.980781	UKB
-0.0884853	0.277508	0.081483	0.0712185	-0.248189	S100A16	AAA	3	64.9478	OID20878	0.703591	0.915317	1.07382	0.780212	UKB
-0.434063	0.0237367	0.191947	-0.0578529	-0.810273	AMIGO1	AAA	1	34.576	OID30881	0.239105	0.647872	0.943789	0.444737	UKB
-0.0328234	0.0404907	0.0160215	-0.00142182	-0.0642251	NCAM1	AAA	59	88.4014	OID20354	0.315283	0.967709	0.998579	0.937794	UKB
-0.0237031	0.644984	0.0514457	0.0771285	-0.124535	ADAMTSL4	AAA	20	92.2326	OID30275	0.893617	0.976576	1.08018	0.882908	UKB
0.128847	0.00636024	0.047221	0.221399	0.0362961	RSPO3	AAA	7	99.8572	OID21415	0.120273	1.13752	1.24782	1.03696	UKB
0.0131113	0.803439	0.0526772	0.116357	-0.090134	CEACAM19	AAA	21	52.2178	OID31443	0.958135	1.0132	1.1234	0.913809	UKB
0.037917	0.648498	0.0831788	0.200944	-0.12511	DNAJA4	AAA	12	46.8141	OID31130	0.894637	1.03865	1.22256	0.882399	UKB
0.00984297	0.952008	0.163545	0.330385	-0.310699	DDI2	AAA	1	58.0781	OID30602	0.981707	1.00989	1.3915	0.732935	UKB
0.128017	0.0879962	0.0750368	0.275087	-0.0190519	SCRG1	AAA	7	46.7499	OID30333	0.472852	1.13657	1.31664	0.981128	UKB
0.0340911	0.245369	0.0293466	0.0916093	-0.0234272	ATRAID	AAA	28	85.6435	OID31451	0.679835	1.03468	1.09594	0.976845	UKB
0.279457	0.0864763	0.163016	0.598963	-0.0400496	RAB6A	AAA	1	49.8703	OID20608	0.469306	1.32241	1.82023	0.960742	UKB
-0.0543279	0.0506917	0.0278023	0.000163583	-0.108819	GGT1	AAA	32	68.2307	OID21075	0.352872	0.947121	1.00016	0.896892	UKB
-0.0386219	0.0159294	0.0160222	-0.00721903	-0.0700248	TMEM132A	AAA	66	109.436	OID30287	0.189042	0.962114	0.992807	0.932371	UKB
0.0685816	0.000432441	0.0194864	0.106774	0.0303889	IL12RB1	AAA	40	88.5465	OID20486	0.0202835	1.07099	1.11268	1.03086	UKB
-0.034148	0.630367	0.0709626	0.104936	-0.173232	PLA2G7	AAA	5	67.0176	OID21105	0.888253	0.966429	1.11064	0.840942	UKB
0.0153991	0.545168	0.0254523	0.0652847	-0.0344866	MFGE8	AAA	23	94.8331	OID21134	0.84676	1.01552	1.06746	0.966101	UKB
-0.000193257	0.993523	0.0238048	0.0464633	-0.0468498	F7	AAA	48	111.919	OID20372	0.996558	0.999807	1.04756	0.954231	UKB
-0.0210739	0.0648405	0.0114138	0.00129669	-0.0434445	CD6	AAA	85	154.207	OID20649	0.402952	0.979147	1.0013	0.957486	UKB
0.0177185	0.611656	0.0348989	0.0861191	-0.050682	APOD	AAA	20	59.6168	OID30746	0.881796	1.01788	1.08994	0.950581	UKB
-0.114818	0.152024	0.0801567	0.0422863	-0.271922	HAVCR2	AAA	3	85.805	OID21137	0.578161	0.891528	1.04319	0.761913	UKB
0.0029007	0.959062	0.0565099	0.113658	-0.107857	CD5	AAA	18	48.3236	OID21449	0.985846	1.0029	1.12037	0.897756	UKB
0.00116482	0.936316	0.0145783	0.0297377	-0.0274081	TXNDC15	AAA	56	182.362	OID21495	0.98026	1.00117	1.03018	0.972964	UKB
-0.0469051	0.040694	0.0229182	-0.00198632	-0.0918238	TF	AAA	35	70.7138	OID30783	0.315619	0.954178	0.998016	0.912266	UKB
-0.00657632	0.572472	0.0116516	0.0162603	-0.029413	SERPINA12	AAA	90	145.623	OID20219	0.864859	0.993445	1.01639	0.971015	UKB
0.259414	4.44779e-14	0.0343723	0.326783	0.192046	PCSK9	AAA	21	115.049	OID20235	1.46036e-11	1.29617	1.3865	1.21173	UKB
-0.00307263	0.94085	0.0414093	0.0780882	-0.0842334	NPPB	AAA	26	71.6273	OID20125	0.98026	0.996932	1.08122	0.919217	UKB
-0.00495418	0.73016	0.0143636	0.0231979	-0.0331063	NT5E	AAA	47	167.166	OID21498	0.923698	0.995058	1.02347	0.967436	UKB
0.0540742	0.59377	0.10138	0.252775	-0.144627	NOMO1	AAA	4	62.6343	OID21106	0.873653	1.05556	1.28759	0.865345	UKB
-0.0432508	0.237656	0.0366264	0.0285355	-0.115037	EFNA1	AAA	34	57.371	OID21125	0.672006	0.957671	1.02895	0.891333	UKB
-0.0161755	0.330734	0.0166306	0.0164198	-0.0487708	BCHE	AAA	50	125.633	OID30717	0.732117	0.983955	1.01656	0.952399	UKB
0.166179	0.149673	0.115347	0.392254	-0.0598967	BAIAP2	AAA	2	53.3005	OID21250	0.578161	1.18078	1.48031	0.941862	UKB
-0.0154731	0.273212	0.0141217	0.012205	-0.0431512	ATRN	AAA	44	154.03	OID30735	0.699906	0.984646	1.01228	0.957767	UKB
0.0507454	2.34386e-09	0.00849724	0.0673996	0.0340911	MST1	AAA	31	779.059	OID30713	5.77177e-07	1.05205	1.06972	1.03468	UKB
0.0590646	0.393004	0.0691475	0.194591	-0.076462	HJV	AAA	2	198.377	OID31006	0.764339	1.06084	1.21481	0.926388	UKB
0.0317527	0.718604	0.0881223	0.204469	-0.140964	CA1	AAA	4	45.061	OID20409	0.923698	1.03226	1.22687	0.868521	UKB
0.0202603	0.364296	0.0223325	0.0640313	-0.0235107	SNX15	AAA	30	142.316	OID30644	0.752366	1.02047	1.06613	0.976764	UKB
-0.0297367	0.150015	0.020658	0.0107522	-0.0702255	CCS	AAA	42	121.824	OID20973	0.578161	0.970701	1.01081	0.932184	UKB
0.575511	0.00514595	0.205705	0.978685	0.172337	STX4	AAA	1	30.7878	OID21326	0.106711	1.77804	2.66095	1.18808	UKB
-0.0510876	0.0589514	0.0270512	0.00193167	-0.104107	ACY3	AAA	35	66.4377	OID30086	0.385094	0.950195	1.00193	0.901129	UKB
0.00300427	0.928503	0.0334819	0.0686276	-0.062619	PI3	AAA	24	77.4546	OID20326	0.98026	1.00301	1.07104	0.939301	UKB
-0.0172775	0.773601	0.0600606	0.100439	-0.134994	NFKBIE	AAA	5	160.577	OID21212	0.945993	0.982871	1.10566	0.873721	UKB
0.00832099	0.662507	0.019065	0.0456876	-0.0290456	HAVCR1	AAA	55	132.99	OID21422	0.900863	1.00836	1.04675	0.971372	UKB
-0.0609274	0.151328	0.0424624	0.0222974	-0.144152	GSTP1	AAA	14	71.572	OID20876	0.578161	0.940892	1.02255	0.865756	UKB
0.00670008	0.598086	0.0127099	0.031611	-0.0182108	CRISP2	AAA	51	218.806	OID21456	0.874452	1.00672	1.03212	0.981954	UKB
0.0783242	0.455071	0.104853	0.283833	-0.127185	IGHMBP2	AAA	1	101.343	OID30123	0.801869	1.08147	1.32821	0.880571	UKB
-0.0161092	0.849664	0.084988	0.150464	-0.182683	TNFRSF12A	AAA	6	35.5935	OID21482	0.967828	0.98402	1.16237	0.833033	UKB
0.196752	0.0958478	0.118146	0.428315	-0.0348105	ITGB5	AAA	5	40.2556	OID21522	0.493003	1.21744	1.53467	0.965788	UKB
0.0884534	0.123742	0.057465	0.201083	-0.024176	FOLR1	AAA	11	39.3854	OID21529	0.539014	1.09248	1.22273	0.976114	UKB
0.00791884	0.905115	0.0664318	0.138123	-0.122285	NBL1	AAA	5	63.488	OID21486	0.98026	1.00795	1.14812	0.884896	UKB
0.0613005	0.279355	0.056667	0.172366	-0.0497647	FGFBP1	AAA	14	49.2707	OID21507	0.706151	1.06322	1.18811	0.951453	UKB
0.050089	0.0309859	0.0232189	0.0955971	0.00458085	TNFSF14	AAA	27	88.0949	OID20953	0.272317	1.05136	1.10032	1.00459	UKB
-0.0380626	0.230031	0.0317114	0.0240907	-0.100216	CHRDL2	AAA	23	100.07	OID20223	0.664458	0.962653	1.02438	0.904642	UKB
0.0105996	0.543418	0.0174436	0.0447884	-0.0235891	WFIKKN2	AAA	69	108.404	OID20785	0.84676	1.01066	1.04581	0.976687	UKB
-0.0579725	0.280387	0.0537055	0.0472884	-0.163233	PTH1R	AAA	10	50.1802	OID20571	0.706151	0.943676	1.04842	0.849393	UKB
0.0305246	0.837864	0.149173	0.322897	-0.261848	GPD1	AAA	1	78.0962	OID31358	0.96491	1.031	1.38112	0.769628	UKB
-0.055355	0.000167699	0.0147093	-0.0265254	-0.0841847	AAMDC	AAA	41	184.936	OID30236	0.0100111	0.946149	0.973823	0.919261	UKB
-0.0166968	0.486109	0.023972	0.0302876	-0.0636811	AGRN	AAA	40	88.1668	OID20786	0.823748	0.983442	1.03075	0.938304	UKB
0.0518766	0.242775	0.0444119	0.138922	-0.0351691	OMP	AAA	10	60.1009	OID30835	0.677432	1.05325	1.14903	0.965442	UKB
-0.0406117	0.0119129	0.0161496	-0.00895899	-0.0722644	PXN	AAA	65	112.14	OID20822	0.163323	0.960202	0.991081	0.930285	UKB
0.0598333	0.454978	0.080083	0.216793	-0.0971264	SLC39A5	AAA	4	58.436	OID20539	0.801869	1.06166	1.24209	0.907441	UKB
0.0763967	0.00148122	0.0240367	0.123508	0.0292856	INHBC	AAA	54	124.848	OID21093	0.0537804	1.07939	1.13146	1.02972	UKB
-0.251342	0.125007	0.163838	0.0697741	-0.572458	SUOX	AAA	1	51.6236	OID31031	0.541513	0.777756	1.07227	0.564137	UKB
0.0333118	0.502228	0.049646	0.130616	-0.0639925	NPY	AAA	15	46.9777	OID21388	0.828634	1.03387	1.13953	0.938012	UKB
0.0218429	0.42725	0.0275132	0.0757677	-0.0320819	FUCA1	AAA	61	124.163	OID20261	0.782937	1.02208	1.07871	0.968427	UKB
0.0119751	0.533572	0.0192352	0.0496753	-0.0257251	DRAXIN	AAA	31	143.195	OID20917	0.842969	1.01205	1.05093	0.974603	UKB
0.0156667	0.268659	0.0141632	0.043426	-0.0120926	IDUA	AAA	82	127.529	OID21468	0.697529	1.01579	1.04438	0.98798	UKB
0.105401	0.0450628	0.0525936	0.208483	0.00231958	PDGFRA	AAA	14	111.188	OID20133	0.330916	1.11116	1.23181	1.00232	UKB
-0.0124874	0.574113	0.0222195	0.0310619	-0.0560368	TPSD1	AAA	56	78.508	OID30982	0.864859	0.98759	1.03155	0.945504	UKB
-0.0212129	0.028762	0.00970074	-0.00219983	-0.040226	HLA-DRA	AAA	86	1023.91	OID20520	0.261111	0.97901	0.997803	0.960572	UKB
-0.00597452	0.823884	0.0268455	0.0466417	-0.0585907	IFI30	AAA	38	87.4556	OID31505	0.962475	0.994043	1.04775	0.943093	UKB
0.000382653	0.991108	0.0343365	0.0676809	-0.0669156	EPHB6	AAA	22	61.3538	OID20982	0.995875	1.00038	1.07002	0.935274	UKB
0.0149006	0.268221	0.0134583	0.0412784	-0.0114772	NCAM2	AAA	91	101.298	OID21095	0.697529	1.01501	1.04214	0.988588	UKB
0.0244746	0.907028	0.209564	0.435212	-0.386263	MYBPC2	AAA	1	31.7095	OID30199	0.98026	1.02478	1.54529	0.679592	UKB
-0.173816	0.0123824	0.0694972	-0.0376043	-0.310029	FADD	AAA	6	50.4383	OID20151	0.167077	0.840451	0.963094	0.733426	UKB
-0.170945	0.0491407	0.0868902	-0.000643407	-0.341247	CCL20	AAA	2	84.3655	OID20671	0.346101	0.842868	0.999357	0.710884	UKB
-0.00456647	0.944743	0.0658849	0.124566	-0.133699	SERPINH1	AAA	11	39.6001	OID31322	0.98026	0.995444	1.13266	0.874854	UKB
0.00796307	0.897238	0.061657	0.128809	-0.112882	KRT5	AAA	7	51.8183	OID20860	0.98026	1.00799	1.13747	0.893256	UKB
-0.0235628	0.651307	0.0521363	0.0786224	-0.125748	INSL4	AAA	6	90.6877	OID31370	0.896629	0.976713	1.0818	0.881837	UKB
-0.0178818	0.763218	0.0593573	0.0984564	-0.13422	KRT19	AAA	4	97.3164	OID20596	0.938256	0.982277	1.10347	0.874398	UKB
-0.257407	0.00292989	0.0865233	-0.0878242	-0.426989	CALCOCO1	AAA	1	180.626	OID21387	0.0811322	0.773054	0.915922	0.652471	UKB
0.271117	0.354772	0.292981	0.84535	-0.303116	TNIP1	AAA	1	29.8144	OID31120	0.752366	1.31143	2.32879	0.738514	UKB
0.517704	0.00593063	0.188147	0.886465	0.148942	SLC9A3R1	AAA	1	35.3548	OID30630	0.116379	1.67817	2.42654	1.16061	UKB
-0.0215513	0.663698	0.0495644	0.0755932	-0.118696	PDZD2	AAA	10	90.1217	OID30151	0.900863	0.978679	1.07852	0.888078	UKB
-0.272942	0.00907475	0.104607	-0.067917	-0.477967	NFE2	AAA	2	59.4179	OID30268	0.144584	0.761137	0.934338	0.620043	UKB
0.173685	0.347529	0.184891	0.536065	-0.188694	METAP1D	AAA	1	43.4633	OID20519	0.749864	1.18968	1.70927	0.82804	UKB
0.000397353	0.997233	0.114591	0.224991	-0.224196	LDLRAP1	AAA	2	55.0774	OID31068	0.998247	1.0004	1.25231	0.799159	UKB
-0.0404586	0.200679	0.0316177	0.021511	-0.102428	DAPK2	AAA	46	57.8594	OID30505	0.638242	0.960349	1.02174	0.902643	UKB
0.020967	0.627839	0.0432514	0.105738	-0.0638042	CAMKK1	AAA	11	130.263	OID21182	0.887247	1.02119	1.11153	0.938189	UKB
0.174155	0.0738081	0.0974128	0.36508	-0.0167708	TXNDC5	AAA	6	59.0818	OID21012	0.43146	1.19024	1.44063	0.983369	UKB
0.136064	0.528946	0.216107	0.559627	-0.287498	PMVK	AAA	4	22.2048	OID20850	0.840778	1.14576	1.75002	0.750138	UKB
-0.0147109	0.700101	0.0381919	0.0601438	-0.0895656	ECHS1	AAA	20	46.6802	OID30239	0.913073	0.985397	1.06199	0.914328	UKB
-0.0309523	0.687991	0.0770757	0.120113	-0.182018	DNAJC21	AAA	4	57.8235	OID31104	0.910742	0.969522	1.12762	0.833586	UKB
0.000177628	0.995245	0.0298034	0.0585913	-0.058236	AHCY	AAA	7	270.755	OID20199	0.99727	1.00018	1.06034	0.943427	UKB
0.0171728	0.328408	0.0175713	0.0516119	-0.0172662	TPMT	AAA	30	147.364	OID21270	0.732117	1.01732	1.05297	0.982882	UKB
-0.0567808	0.138607	0.0383395	0.0183633	-0.131925	PMM2	AAA	9	117.075	OID30125	0.567016	0.944801	1.01853	0.876407	UKB
0.103409	0.442524	0.134658	0.367335	-0.160516	HCLS1	AAA	4	50.7507	OID20648	0.790364	1.10895	1.44388	0.851704	UKB
-0.0654483	0.600493	0.124975	0.179498	-0.310395	FKBPL	AAA	4	28.8207	OID31499	0.874452	0.936647	1.19662	0.733158	UKB
0.0332692	0.314146	0.0330523	0.0980505	-0.0315122	DXO	AAA	29	91.34	OID31080	0.718437	1.03383	1.10302	0.968979	UKB
0.105377	0.145933	0.0724713	0.247418	-0.0366645	ACYP1	AAA	9	178.575	OID30642	0.576129	1.11113	1.28071	0.964	UKB
0.0578775	0.387868	0.0670274	0.189249	-0.0734938	AARSD1	AAA	7	42.1413	OID21311	0.764339	1.05959	1.20834	0.929142	UKB
-0.0374209	0.724494	0.106171	0.17067	-0.245512	MVK	AAA	1	108.873	OID20459	0.923698	0.963271	1.1861	0.782304	UKB
0.025863	0.669605	0.060613	0.144662	-0.0929363	DNMBP	AAA	9	62.0769	OID20956	0.901957	1.0262	1.15565	0.911252	UKB
0.0978868	0.531971	0.156619	0.404854	-0.209081	TNFAIP8L2	AAA	1	50.2895	OID30629	0.842969	1.10284	1.49908	0.81133	UKB
-0.0400136	0.53557	0.0645874	0.0865753	-0.166602	SCRN1	AAA	10	41.5806	OID20542	0.842969	0.960776	1.09043	0.846536	UKB
-0.0246865	0.83249	0.116716	0.204073	-0.253446	RILPL2	AAA	3	42.3587	OID30342	0.964414	0.975616	1.22639	0.776122	UKB
0.0509541	0.08361	0.0294513	0.108678	-0.0067694	QDPR	AAA	28	97.2507	OID20174	0.462181	1.05227	1.1148	0.993253	UKB
0.0170372	0.904828	0.142493	0.296318	-0.262243	PRDX3	AAA	1	62.4963	OID20483	0.98026	1.01718	1.3449	0.769324	UKB
0.114151	0.376882	0.12918	0.367339	-0.139037	PLIN3	AAA	2	39.8509	OID20143	0.758343	1.12092	1.44389	0.870195	UKB
0.114476	0.201922	0.0897081	0.290301	-0.0613485	PEBP1	AAA	3	53.1433	OID21087	0.639526	1.12129	1.33683	0.940495	UKB
0.0646823	0.494207	0.0946155	0.250125	-0.120761	PDIA4	AAA	2	76.2475	OID30375	0.826001	1.06682	1.28419	0.886246	UKB
-0.0515263	0.301288	0.0498477	0.0461733	-0.149226	NUDT16	AAA	6	102.921	OID31484	0.712028	0.949779	1.04726	0.861375	UKB
-0.0217009	0.316173	0.0216499	0.0207322	-0.0641339	NMI	AAA	64	61.0825	OID31378	0.718437	0.978533	1.02095	0.937879	UKB
-0.02151	0.832725	0.101843	0.178099	-0.221119	NIT2	AAA	3	44.395	OID30336	0.964414	0.97872	1.19494	0.801621	UKB
-0.0726076	0.154557	0.0510022	0.0273548	-0.17257	NIT1	AAA	12	88.6124	OID30252	0.58309	0.929966	1.02773	0.841499	UKB
0.183909	0.254805	0.1615	0.500442	-0.132625	MTSS1	AAA	1	44.3708	OID31492	0.688627	1.20191	1.64945	0.875794	UKB
-0.0244525	0.0730586	0.0136418	0.00228499	-0.0511899	IGFBPL1	AAA	67	129.705	OID20155	0.429628	0.975844	1.00229	0.950098	UKB
0.00208811	0.971127	0.0576908	0.11516	-0.110984	RTBDN	AAA	12	56.6614	OID21343	0.988775	1.00209	1.12205	0.894953	UKB
-0.014288	0.315941	0.0142476	0.0136368	-0.0422128	CLSTN2	AAA	86	100.471	OID20664	0.718437	0.985814	1.01373	0.958666	UKB
0.266103	0.0105143	0.10401	0.469959	0.0622476	DTX3	AAA	6	50.9558	OID21349	0.154575	1.30487	1.59993	1.06423	UKB
-0.000672876	0.966931	0.0162304	0.0311381	-0.0324838	CCL23	AAA	35	157.638	OID20693	0.987224	0.999327	1.03163	0.968038	UKB
0.138876	0.267542	0.125255	0.384372	-0.10662	FST	AAA	13	35.7764	OID20770	0.697166	1.14898	1.46869	0.898867	UKB
0.013317	0.91391	0.123182	0.25475	-0.228116	LRIG3	AAA	1	97.818	OID30450	0.98026	1.01341	1.29014	0.796032	UKB
-0.311351	0.049192	0.158294	-0.00110167	-0.621601	PTPRR	AAA	2	32.6991	OID31099	0.346101	0.732456	0.998899	0.537084	UKB
0.0302928	0.294961	0.0289246	0.0869839	-0.0263984	NECTIN4	AAA	30	58.1855	OID21490	0.709856	1.03076	1.09088	0.973947	UKB
-0.0582856	0.668877	0.13628	0.208818	-0.32539	C19orf12	AAA	3	29.0876	OID20804	0.901957	0.94338	1.23222	0.722246	UKB
-0.0182026	0.80948	0.0754989	0.129773	-0.166178	SERPINB9	AAA	6	82.2848	OID20932	0.959701	0.981962	1.13857	0.846896	UKB
-0.0438255	0.816765	0.189141	0.326885	-0.414536	RHOC	AAA	1	39.701	OID20950	0.960046	0.957121	1.38664	0.660647	UKB
0.0979878	0.292079	0.0930053	0.280275	-0.0842993	PPP2R5A	AAA	1	130.775	OID31502	0.709856	1.10295	1.32349	0.919156	UKB
0.0791002	0.0458887	0.0396211	0.156756	0.00144426	FKBP5	AAA	14	54.1018	OID20937	0.330916	1.08231	1.16971	1.00145	UKB
0.225115	0.139603	0.152386	0.523786	-0.0735552	CWC15	AAA	1	51.1007	OID31479	0.568217	1.25247	1.68841	0.929085	UKB
-0.108816	0.191955	0.0833956	0.0546364	-0.272269	TMEM106A	AAA	4	52.386	OID31411	0.62728	0.896895	1.05616	0.76165	UKB
-0.00391353	0.918722	0.0383514	0.0712538	-0.0790809	EPHA1	AAA	24	60.2417	OID20677	0.98026	0.996094	1.07385	0.923965	UKB
0.186175	0.0362816	0.088919	0.360453	0.0118967	YES1	AAA	4	45.1189	OID21348	0.299058	1.20463	1.43398	1.01197	UKB
0.0448867	0.305464	0.0438011	0.130735	-0.0409618	TRIM58	AAA	19	45.6952	OID31429	0.715535	1.04591	1.13967	0.959866	UKB
-0.00716386	0.676294	0.0171579	0.026465	-0.0407927	TP53I3	AAA	41	100.959	OID30632	0.90571	0.992862	1.02682	0.960028	UKB
-0.0771562	0.0623163	0.041392	0.00397054	-0.158283	ST6GAL1	AAA	13	58.4022	OID20302	0.396758	0.925745	1.00398	0.853608	UKB
0.23054	0.179617	0.171796	0.567254	-0.106175	SNCA	AAA	1	38.7403	OID30645	0.618093	1.25928	1.76342	0.899267	UKB
0.0695194	0.453053	0.0926512	0.251112	-0.112074	SESTD1	AAA	2	84.7194	OID20790	0.799744	1.07199	1.28545	0.893979	UKB
-0.0375385	0.377344	0.0425221	0.0458032	-0.12088	SERPINF2	AAA	9	85.2388	OID30779	0.758343	0.963157	1.04687	0.88614	UKB
-0.0745441	0.514628	0.114393	0.149662	-0.29875	SERPINC1	AAA	3	37.7189	OID30789	0.834417	0.928167	1.16144	0.741745	UKB
0.0228036	0.52014	0.0354573	0.0922987	-0.0466914	SERPINA6	AAA	30	59.6174	OID30743	0.836133	1.02307	1.09669	0.954382	UKB
-0.0193289	0.903787	0.159903	0.294075	-0.332733	RPE	AAA	1	56.0077	OID31324	0.98026	0.980857	1.34188	0.716962	UKB
0.124644	0.517231	0.192466	0.50187	-0.252581	RAPGEF2	AAA	1	31.9762	OID31337	0.835486	1.13275	1.65181	0.776793	UKB
-0.0398191	0.667904	0.0928125	0.14209	-0.221728	RAB2B	AAA	5	94.4412	OID31362	0.901957	0.960963	1.15268	0.801133	UKB
-0.0244117	0.748533	0.0761501	0.12484	-0.173663	PSRC1	AAA	13	64.6187	OID21169	0.930021	0.975884	1.13297	0.84058	UKB
-0.0408441	0.447759	0.0538019	0.0646057	-0.146294	PROC	AAA	20	40.3273	OID20402	0.795668	0.959979	1.06674	0.863904	UKB
0.195564	0.000553241	0.0566269	0.306551	0.0845776	PRKAB1	AAA	5	110.111	OID20444	0.0242197	1.216	1.35873	1.08826	UKB
-0.0682153	0.622747	0.13866	0.203553	-0.339983	PLSCR3	AAA	1	73.6391	OID31146	0.886793	0.934059	1.22575	0.711782	UKB
0.0717181	0.11932	0.0460429	0.161961	-0.0185243	PFKFB2	AAA	17	40.9673	OID21356	0.529413	1.07435	1.17581	0.981646	UKB
0.0741549	0.162495	0.0530917	0.178213	-0.029903	PACS2	AAA	11	46.3225	OID30186	0.605131	1.07697	1.19508	0.97054	UKB
-0.0846758	0.680067	0.205339	0.317781	-0.487132	OXCT1	AAA	1	31.2815	OID30227	0.905837	0.91881	1.37408	0.614386	UKB
-0.441892	2.47229e-06	0.093812	-0.258024	-0.62576	NEXN	AAA	2	72.388	OID30678	0.000286495	0.642819	0.772577	0.534855	UKB
0.0611014	0.486455	0.0877947	0.233176	-0.110973	NAGA	AAA	9	53.2428	OID30509	0.823748	1.06301	1.2626	0.894963	UKB
0.00282091	0.880791	0.0188102	0.0396883	-0.0340465	ITGA2	AAA	61	167.111	OID30570	0.97783	1.00282	1.04049	0.966527	UKB
0.00631814	0.946378	0.0939414	0.19044	-0.177804	INPP1	AAA	2	67.2079	OID21345	0.98026	1.00634	1.20978	0.837107	UKB
0.054876	0.0767739	0.0310083	0.115651	-0.00589917	GRHPR	AAA	27	51.9107	OID30289	0.442191	1.05641	1.1226	0.994118	UKB
-0.00459165	0.935644	0.0568657	0.106863	-0.116046	GLRX5	AAA	11	36.9216	OID30663	0.98026	0.995419	1.11278	0.890434	UKB
-0.0184001	0.801531	0.0732005	0.12507	-0.161871	GGCT	AAA	4	61.8427	OID30304	0.958135	0.981768	1.13323	0.850551	UKB
-0.0658563	0.490622	0.095538	0.121395	-0.253107	GATD3	AAA	2	80.6595	OID30253	0.823827	0.936265	1.12907	0.776384	UKB
0.00522555	0.67404	0.0124237	0.0295756	-0.0191245	F12	AAA	76	253.579	OID30739	0.903927	1.00524	1.03002	0.981057	UKB
-0.130598	0.190837	0.0998375	0.0650798	-0.326276	ENAH	AAA	6	43.8292	OID20497	0.62728	0.87757	1.06724	0.721606	UKB
0.00761689	0.855042	0.0416931	0.089334	-0.0741002	DHRS4L2	AAA	22	85.1039	OID31072	0.970236	1.00765	1.09345	0.928579	UKB
0.025576	0.883652	0.174769	0.368117	-0.316966	DBN1	AAA	1	38.158	OID30549	0.97783	1.02591	1.44501	0.728356	UKB
-0.191031	0.103101	0.117197	0.0386708	-0.420734	CNP	AAA	1	102.627	OID30285	0.50568	0.826107	1.03943	0.656565	UKB
0.0494649	0.596887	0.093527	0.232775	-0.133845	CLIP2	AAA	8	48.0933	OID20559	0.874452	1.05071	1.2621	0.874726	UKB
0.173216	0.0155734	0.0716136	0.313577	0.0328562	CHMP1A	AAA	11	22.7776	OID20930	0.187071	1.18912	1.36831	1.0334	UKB
-0.124549	0.226963	0.103085	0.0774936	-0.326592	CDKN1A	AAA	10	53.0292	OID21319	0.663379	0.882895	1.08058	0.721378	UKB
0.0638595	0.522279	0.0998061	0.259476	-0.131757	CDC27	AAA	2	70.7591	OID21238	0.836496	1.06594	1.29625	0.876554	UKB
-0.00689976	0.60802	0.0134524	0.0194665	-0.033266	CD276	AAA	58	210.471	OID20680	0.880735	0.993124	1.01966	0.967281	UKB
0.0977428	0.371479	0.109368	0.3121	-0.116614	CCL7	AAA	6	65.554	OID20523	0.757571	1.10268	1.36629	0.889928	UKB
0.0363983	0.366635	0.0403174	0.115419	-0.0426224	CCL26	AAA	12	87.0484	OID20546	0.752366	1.03707	1.12234	0.958273	UKB
0.217138	0.274384	0.198658	0.6065	-0.172225	CCDC134	AAA	1	32.2396	OID31413	0.701084	1.24252	1.834	0.84179	UKB
0.0834177	0.628729	0.172523	0.421557	-0.254721	BNIP3L	AAA	1	45.1114	OID30525	0.887247	1.087	1.52433	0.775133	UKB
-0.121507	0.174497	0.0894817	0.0538742	-0.296888	ATXN10	AAA	1	160.451	OID20865	0.613856	0.885585	1.05535	0.743128	UKB
-0.0507297	0.369034	0.056474	0.0599573	-0.161417	ARFIP1	AAA	4	112.106	OID31024	0.754146	0.950536	1.06179	0.850937	UKB
-0.124041	0.281371	0.115147	0.101643	-0.349726	ANXA11	AAA	3	33.7216	OID20583	0.706151	0.883343	1.10699	0.704881	UKB
-0.0144131	0.145149	0.00989314	0.00497707	-0.0338033	AFAP1	AAA	134	171.197	OID30569	0.576031	0.98569	1.00499	0.966762	UKB
0.0163685	0.820734	0.0722347	0.157946	-0.125209	ADD1	AAA	8	54.6882	OID30655	0.961364	1.0165	1.1711	0.882312	UKB
0.122358	0.274853	0.112054	0.341981	-0.0972643	ACOX1	AAA	1	92.2545	OID20124	0.701374	1.13016	1.40773	0.907316	UKB
-0.181796	0.25448	0.159535	0.130888	-0.49448	ST13	AAA	1	53.1735	OID30624	0.688627	0.833771	1.13984	0.609888	UKB
-0.250186	0.0212238	0.108589	-0.0373562	-0.463016	RABGAP1L	AAA	2	54.0825	OID20447	0.224951	0.778656	0.963333	0.629382	UKB
-0.184039	0.0916128	0.109096	0.0297846	-0.397863	MDH1	AAA	4	38.4167	OID30669	0.483108	0.831903	1.03023	0.671754	UKB
-0.0668866	0.390189	0.0778408	0.0856786	-0.219452	MAPK9	AAA	8	33.8469	OID20557	0.764339	0.935301	1.08946	0.802959	UKB
-0.00267556	0.936701	0.0336899	0.0633554	-0.0687065	GRK5	AAA	14	90.6201	OID20066	0.98026	0.997328	1.06541	0.933601	UKB
0.314896	0.0345722	0.149005	0.60694	0.0228527	CERT1	AAA	1	52.3823	OID20857	0.28859	1.37012	1.83481	1.02312	UKB
-0.00160687	0.987112	0.099475	0.193361	-0.196574	CC2D1A	AAA	4	57.4917	OID20958	0.995195	0.998394	1.21332	0.82154	UKB
-0.0233967	0.0536635	0.0121255	0.000368873	-0.0471623	ITPA	AAA	61	176.454	OID30082	0.362464	0.976875	1.00037	0.953933	UKB
-0.0274265	0.385986	0.0316367	0.0345802	-0.0894332	ECI2	AAA	21	60.017	OID30142	0.764339	0.972946	1.03519	0.914449	UKB
-0.00162489	0.990012	0.129804	0.252787	-0.256037	DPY30	AAA	3	28.0712	OID21410	0.995875	0.998376	1.28761	0.774113	UKB
-0.254857	0.0450684	0.127173	-0.00560217	-0.504112	DECR1	AAA	3	33.9726	OID20579	0.330916	0.775027	0.994413	0.604042	UKB
-0.364958	0.0861787	0.212691	0.0519082	-0.781825	BACH1	AAA	1	30.1114	OID20505	0.469021	0.694226	1.05328	0.45757	UKB
0.0184873	0.668239	0.0431376	0.103035	-0.0660609	CASP10	AAA	14	48.1522	OID20893	0.901957	1.01866	1.10853	0.936074	UKB
-0.042923	0.733155	0.125899	0.203835	-0.289681	NSFL1C	AAA	5	30.7814	OID21022	0.923698	0.957985	1.2261	0.748503	UKB
0.162901	0.00709816	0.0605084	0.281495	0.0443066	EVI5	AAA	5	65.0888	OID30519	0.130707	1.17692	1.32511	1.0453	UKB
-0.0417861	0.567915	0.0731646	0.101614	-0.185186	UROS	AAA	4	63.1661	OID30964	0.862601	0.959075	1.10696	0.83095	UKB
0.0224045	0.846742	0.115919	0.249601	-0.204792	FOXJ3	AAA	1	86.526	OID30445	0.965325	1.02266	1.28351	0.814817	UKB
0.00138592	0.944942	0.0200684	0.0407194	-0.0379475	CD274	AAA	48	71.6543	OID20966	0.98026	1.00139	1.04156	0.962763	UKB
-0.00773892	0.733698	0.0227475	0.0368453	-0.0523231	TTF2	AAA	17	152.607	OID30942	0.923698	0.992291	1.03753	0.949022	UKB
-0.0773057	0.231761	0.0646458	0.0493977	-0.204009	TST	AAA	5	60.7099	OID20868	0.665552	0.925607	1.05064	0.815455	UKB
-0.0569968	0.713998	0.15552	0.247816	-0.36181	RANBP1	AAA	1	55.0288	OID30258	0.920534	0.944597	1.28122	0.696415	UKB
-0.0873632	0.00300649	0.0294442	-0.0296536	-0.145073	SH3BP1	AAA	24	70.9887	OID31439	0.0811341	0.916344	0.970782	0.864959	UKB
0.223748	0.274384	0.204706	0.624964	-0.177468	IFNG	AAA	1	30.3131	OID20495	0.701084	1.25076	1.86818	0.837388	UKB
0.005022	0.961002	0.102707	0.206324	-0.19628	CXCL10	AAA	6	49.3091	OID20697	0.985846	1.00503	1.22915	0.821782	UKB
-0.0482134	0.573309	0.0856086	0.119576	-0.216003	IL22	AAA	5	44.778	OID31407	0.864859	0.95293	1.12702	0.805733	UKB
-0.00342774	0.975741	0.112723	0.217506	-0.224361	KLK3	AAA	5	51.2132	OID30364	0.98981	0.996578	1.24297	0.799026	UKB
0.113059	0.437336	0.145564	0.398359	-0.172241	C1QTNF6	AAA	1	62.5766	OID31049	0.787353	1.1197	1.48938	0.841777	UKB
-0.305675	0.123231	0.198316	0.0830172	-0.694367	SMARCA2	AAA	1	37.9653	OID20796	0.539014	0.736626	1.08656	0.49939	UKB
-0.124785	0.268743	0.112829	0.0963564	-0.345926	VAV3	AAA	2	49.5612	OID30795	0.697529	0.882687	1.10115	0.707565	UKB
-0.196229	0.203399	0.154276	0.106148	-0.498605	TAB2	AAA	2	28.5254	OID31319	0.641113	0.821824	1.11199	0.607377	UKB
0.0953712	0.643819	0.206268	0.499649	-0.308906	PHLDB1	AAA	1	33.6294	OID31467	0.893617	1.10007	1.64814	0.734249	UKB
0.0252821	0.843251	0.127857	0.275878	-0.225314	EIF4G3	AAA	3	43.5491	OID31022	0.96491	1.0256	1.31769	0.798266	UKB
0.124471	0.500595	0.184798	0.486668	-0.237726	ENSA	AAA	1	45.8413	OID31355	0.828634	1.13255	1.62689	0.788419	UKB
0.0627606	0.501174	0.0933044	0.245634	-0.120113	CASP9	AAA	2	64.8599	OID30530	0.828634	1.06477	1.27843	0.88682	UKB
0.0433278	0.322321	0.0437788	0.129133	-0.042477	SLAMF6	AAA	8	86.1671	OID21254	0.727091	1.04428	1.13784	0.958413	UKB
-0.0685359	0.00365893	0.023583	-0.0223141	-0.114758	MMP10	AAA	65	86.441	OID20687	0.0889513	0.93376	0.977933	0.891582	UKB
0.042847	0.375892	0.0483879	0.137685	-0.0519915	CXCL16	AAA	28	48.1595	OID20282	0.758343	1.04378	1.14761	0.949337	UKB
-0.141915	0.303808	0.13801	0.128578	-0.412409	CA11	AAA	1	63.569	OID21195	0.714202	0.867695	1.13721	0.662053	UKB
0.0439034	0.844549	0.223907	0.482753	-0.394947	SCP2	AAA	1	31.6784	OID21161	0.96491	1.04488	1.62053	0.673716	UKB
0.0467358	0.184572	0.0352243	0.115774	-0.0223025	PYY	AAA	19	57.0661	OID30150	0.620491	1.04785	1.12274	0.977944	UKB
0.00374144	0.851382	0.0199697	0.0428813	-0.0353984	PBLD	AAA	41	99.6658	OID20839	0.967966	1.00375	1.04381	0.965221	UKB
-0.110653	0.427718	0.139519	0.162799	-0.384105	YAP1	AAA	1	81.4951	OID31113	0.782937	0.895249	1.1768	0.68106	UKB
-0.0223083	0.0281617	0.0101631	-0.00238896	-0.0422276	LILRB5	AAA	109	230.904	OID20324	0.25804	0.977939	0.997614	0.958652	UKB
0.000555591	0.94776	0.00847974	0.0171756	-0.0160644	IL17RA	AAA	69	286.934	OID21089	0.98026	1.00056	1.01732	0.984064	UKB
0.0519501	0.723595	0.146893	0.339856	-0.235956	TSPAN15	AAA	1	51.6358	OID30095	0.923698	1.05332	1.40475	0.789816	UKB
-0.0272311	0.87454	0.172464	0.310792	-0.365254	CASP1	AAA	1	43.7608	OID20854	0.977615	0.973136	1.36451	0.69402	UKB
-0.0606698	0.0484963	0.0307501	-0.000400665	-0.120939	DUSP13	AAA	25	55.0447	OID31394	0.344901	0.941134	0.999599	0.886088	UKB
0.0402653	0.00433294	0.0141141	0.0679284	0.0126022	FGF5	AAA	58	142.184	OID20490	0.100422	1.04109	1.07029	1.01268	UKB
-0.223379	0.192115	0.171257	0.112279	-0.559038	FDX1	AAA	1	43.2592	OID30078	0.62728	0.799811	1.11883	0.571759	UKB
0.102672	0.155096	0.0722147	0.24421	-0.0388663	COQ7	AAA	3	82.3689	OID30217	0.58309	1.10813	1.27661	0.961879	UKB
-0.0189857	0.83899	0.09344	0.164153	-0.202125	USP28	AAA	3	59.2773	OID31084	0.96491	0.981193	1.1784	0.816993	UKB
0.0188813	0.711247	0.0510055	0.11885	-0.0810876	CSF2	AAA	13	68.2138	OID30072	0.919998	1.01906	1.1262	0.922113	UKB
0.00713871	0.86443	0.0418108	0.0890864	-0.074809	SFTPA1	AAA	14	85.0561	OID21165	0.973851	1.00716	1.09318	0.927921	UKB
0.129395	0.211248	0.103505	0.332261	-0.07347	CXCL17	AAA	2	81.4811	OID20622	0.643223	1.13814	1.39412	0.929164	UKB
0.00151136	0.951117	0.0246533	0.0498309	-0.0468082	CFH	AAA	30	90.1363	OID30790	0.981508	1.00151	1.05109	0.95427	UKB
0.0427683	0.504139	0.0640252	0.168255	-0.0827188	TNF	AAA	16	21.1471	OID20473	0.829046	1.0437	1.18324	0.92061	UKB
-0.000195999	0.991325	0.018027	0.0351362	-0.0355282	SIGLEC10	AAA	26	190.284	OID20537	0.995875	0.999804	1.03576	0.965096	UKB
-0.0240068	0.0427325	0.0118475	-0.000786098	-0.0472275	SLAMF8	AAA	65	235.97	OID21214	0.32756	0.976279	0.999214	0.95387	UKB
-0.0963468	0.211658	0.077138	0.0548409	-0.247535	IL10	AAA	2	97.0553	OID20431	0.643381	0.908149	1.05637	0.780723	UKB
0.00775789	0.80276	0.0310593	0.068633	-0.0531172	TMEM25	AAA	25	96.3043	OID31015	0.958135	1.00779	1.07104	0.948269	UKB
0.0039029	0.745841	0.0120412	0.0275032	-0.0196974	SCN4B	AAA	66	155.281	OID30277	0.927593	1.00391	1.02788	0.980495	UKB
-0.0165936	0.772977	0.0575201	0.0961437	-0.129331	IL10RA	AAA	6	56.309	OID20420	0.945816	0.983543	1.10092	0.878683	UKB
0.0835024	0.000133245	0.0218571	0.126341	0.0406633	THY1	AAA	40	92.2962	OID21050	0.00846748	1.08709	1.13467	1.0415	UKB
-0.0527036	0.297556	0.0505943	0.0464595	-0.151867	HMBS	AAA	14	49.3377	OID21385	0.709856	0.948661	1.04756	0.859103	UKB
-0.0128033	0.174215	0.00942262	0.0056647	-0.0312713	SNCG	AAA	73	256.426	OID20971	0.613856	0.987278	1.00568	0.969213	UKB
-0.0179927	0.487586	0.0259204	0.0328103	-0.0687957	FAS	AAA	30	82.9702	OID20316	0.823748	0.982168	1.03335	0.933517	UKB
-0.138429	0.256519	0.122001	0.100688	-0.377547	ACTA2	AAA	3	34.9588	OID20079	0.68902	0.870725	1.10593	0.685541	UKB
-0.107014	0.490713	0.155279	0.197327	-0.411355	ACRV1	AAA	2	59.8082	OID30513	0.823827	0.898513	1.21814	0.662751	UKB
-0.107792	3.52849e-05	0.0260596	-0.0567161	-0.158868	THBS2	AAA	45	81.0043	OID21104	0.0028963	0.897814	0.944862	0.853109	UKB
-0.111121	0.00184274	0.035679	-0.0411917	-0.181051	PCSK7	AAA	25	76.4256	OID31410	0.059967	0.89483	0.959645	0.834393	UKB
0.0518604	0.112894	0.0327129	0.115977	-0.0122558	ANGPTL3	AAA	29	66.5903	OID20407	0.51606	1.05323	1.12297	0.987819	UKB
-0.108233	0.000306595	0.0299843	-0.049465	-0.167001	SMOC1	AAA	36	74.0137	OID21461	0.015015	0.897418	0.951738	0.846199	UKB
-0.12751	0.237172	0.107869	0.0839088	-0.338929	APOA4	AAA	11	37.019	OID30733	0.672006	0.880285	1.08753	0.712533	UKB
0.00625716	0.573007	0.0111015	0.0280158	-0.0155015	VMO1	AAA	84	183.09	OID21381	0.864859	1.00628	1.02841	0.984618	UKB
0.0418414	0.111703	0.0263056	0.0933995	-0.00971674	PON3	AAA	37	121.173	OID20777	0.514351	1.04273	1.0979	0.99033	UKB
0.0421646	0.451716	0.0560285	0.151978	-0.0676491	C9	AAA	7	58.8415	OID30698	0.798815	1.04307	1.16414	0.934588	UKB
1.43511	9.1101e-21	0.153555	1.73607	1.13415	ZPR1	AAA	1	43.142	OID30801	8.97345e-18	4.20011	5.67501	3.10853	UKB
-0.0104216	0.294211	0.00993551	0.00905159	-0.0298949	PON1	AAA	84	254.654	OID30704	0.709856	0.989632	1.00909	0.970548	UKB
-0.0124624	0.500799	0.0185113	0.0238191	-0.0487439	HS3ST3B1	AAA	47	94.1912	OID21303	0.828634	0.987615	1.02411	0.952425	UKB
-0.025441	0.695546	0.06501	0.101976	-0.152858	FAM3C	AAA	6	56.1023	OID20233	0.913073	0.97488	1.10736	0.858251	UKB
-0.0928283	0.567709	0.16245	0.225567	-0.411224	C2CD2L	AAA	1	47.4995	OID20864	0.862601	0.91135	1.25303	0.662839	UKB
-0.0126018	0.739765	0.0379382	0.0617558	-0.0869593	IFNLR1	AAA	13	191.545	OID20506	0.923698	0.987477	1.0637	0.916714	UKB
0.0174964	0.363107	0.0192382	0.0552025	-0.0202098	SLURP1	AAA	56	66.4604	OID30404	0.752366	1.01765	1.05675	0.979993	UKB
-0.0732049	0.425267	0.091814	0.106747	-0.253157	GART	AAA	4	54.2767	OID31004	0.782937	0.92941	1.11265	0.776346	UKB
0.0333761	0.0448096	0.0166345	0.0659791	0.000773067	KLK4	AAA	43	166.511	OID21391	0.330916	1.03394	1.0682	1.00077	UKB
0.225158	0.167544	0.163142	0.544911	-0.0945939	IFIT3	AAA	4	42.1515	OID31283	0.611652	1.25252	1.72445	0.909742	UKB
0.016627	0.294299	0.0158543	0.0477007	-0.0144468	HRG	AAA	49	108.129	OID30770	0.709856	1.01677	1.04886	0.985657	UKB
0.0159506	0.670745	0.0375198	0.0894881	-0.0575868	CES3	AAA	8	185.578	OID21340	0.901957	1.01608	1.09361	0.94404	UKB
-0.139348	0.0325181	0.0651774	-0.0116028	-0.267094	BLVRB	AAA	7	54.0174	OID21141	0.278525	0.869925	0.988464	0.765601	UKB
0.237258	0.0539579	0.123112	0.478553	-0.00403679	SORBS1	AAA	3	29.398	OID30978	0.362464	1.26777	1.61374	0.995971	UKB
-0.000320314	0.968665	0.00815416	0.0156615	-0.0163022	MDGA1	AAA	117	233.381	OID20951	0.987224	0.99968	1.01578	0.98383	UKB
-0.00766978	0.320514	0.00772072	0.00746255	-0.0228021	PDGFRB	AAA	113	264.168	OID20268	0.726597	0.99236	1.00749	0.977456	UKB
0.0193603	0.323642	0.0196152	0.0578054	-0.0190849	MILR1	AAA	53	165.062	OID20482	0.727825	1.01955	1.05951	0.981096	UKB
-0.00742001	0.80661	0.0303102	0.051987	-0.066827	NTRK3	AAA	24	63.3722	OID21057	0.958975	0.992607	1.05336	0.935357	UKB
-0.0828121	0.477156	0.116492	0.145507	-0.311131	LAMP1	AAA	2	52.6206	OID30416	0.820958	0.920524	1.15663	0.732618	UKB
-0.00801101	0.543079	0.0131725	0.0178066	-0.0338286	IL31RA	AAA	64	155.921	OID30475	0.84676	0.992021	1.01797	0.966737	UKB
-0.0132234	0.639967	0.0282705	0.0421858	-0.0686326	IL19	AAA	20	90.6098	OID20158	0.891608	0.986864	1.04309	0.93367	UKB
-0.000743374	0.932072	0.00872117	0.0163498	-0.0178366	ADGRB3	AAA	110	188.988	OID20974	0.98026	0.999257	1.01648	0.982322	UKB
-0.0278213	0.251039	0.0242381	0.0196846	-0.0753271	SIGLEC7	AAA	28	115.974	OID20190	0.685234	0.972562	1.01988	0.92744	UKB
-0.00677439	0.79235	0.0257327	0.0436608	-0.0572095	GGT5	AAA	37	95.3734	OID20909	0.955168	0.993249	1.04463	0.944396	UKB
0.0205299	0.037928	0.00989091	0.0399157	0.00114407	LILRA3	AAA	78	310.415	OID30376	0.307482	1.02074	1.04072	1.00114	UKB
0.0701509	0.0137703	0.0284796	0.12597	0.014332	LEPR	AAA	16	97.5788	OID20128	0.170613	1.07267	1.13425	1.01444	UKB
-0.00571661	0.754487	0.0182798	0.0301112	-0.0415444	CD7	AAA	34	118.652	OID30543	0.933631	0.9943	1.03057	0.959307	UKB
0.0024349	0.777728	0.00862581	0.0193412	-0.0144714	FCRL3	AAA	125	151.761	OID20443	0.948096	1.00244	1.01953	0.985633	UKB
0.00931505	0.539838	0.0151944	0.0390955	-0.0204654	VIT	AAA	82	156.858	OID30334	0.84676	1.00936	1.03987	0.979743	UKB
0.00125632	0.946257	0.0186377	0.0377856	-0.0352729	PER3	AAA	59	79.7877	OID30511	0.98026	1.00126	1.03851	0.965342	UKB
-0.0352832	0.727469	0.101245	0.163153	-0.233719	LTA4H	AAA	7	34.0795	OID21452	0.923698	0.965332	1.17722	0.791584	UKB
0.00895905	0.376887	0.0101387	0.0288306	-0.0109125	HSD17B14	AAA	84	201.672	OID31098	0.758343	1.009	1.02925	0.989147	UKB
-0.137175	0.180205	0.10236	0.0634468	-0.337798	PLAT	AAA	2	81.733	OID20247	0.618093	0.871817	1.0655	0.71334	UKB
0.535775	0.0130838	0.215909	0.958949	0.1126	ING1	AAA	1	39.5202	OID20853	0.169572	1.70877	2.60895	1.11918	UKB
-0.0381717	0.187579	0.0289668	0.0186022	-0.0949456	PENK	AAA	42	65.579	OID30666	0.626945	0.962548	1.01878	0.909422	UKB
-0.0120812	0.367152	0.0133964	0.0141753	-0.0383376	FCRL6	AAA	50	208.61	OID20529	0.752368	0.987992	1.01428	0.962388	UKB
0.00736268	0.731085	0.0214229	0.0493508	-0.0346255	CCL18	AAA	36	136.552	OID20395	0.923698	1.00739	1.05059	0.965967	UKB
0.0648756	0.517978	0.100354	0.261567	-0.131815	WASHC3	AAA	1	119.31	OID31123	0.835486	1.06703	1.29896	0.876503	UKB
0.00197937	0.882218	0.0133598	0.0281641	-0.0242054	SCG3	AAA	61	157.228	OID20728	0.97783	1.00198	1.02856	0.976085	UKB
-0.00853808	0.851444	0.0455908	0.0808183	-0.0978945	A1BG	AAA	9	82.9922	OID30771	0.967966	0.991498	1.08417	0.906745	UKB
-0.112993	0.0670284	0.0616949	0.00792659	-0.233913	GLT8D2	AAA	6	96.3189	OID20825	0.410294	0.893157	1.00796	0.791431	UKB
-0.0293877	0.878445	0.19215	0.34722	-0.405995	LMNB1	AAA	1	31.7209	OID31501	0.97783	0.97104	1.41513	0.666313	UKB
0.0180698	0.612536	0.035679	0.0879993	-0.0518597	CSF1	AAA	16	61.5997	OID20719	0.881796	1.01823	1.09199	0.949462	UKB
-0.0153167	0.528565	0.0243047	0.0323195	-0.062953	IL34	AAA	40	173.096	OID20809	0.840778	0.9848	1.03285	0.938988	UKB
-0.210138	0.375968	0.237351	0.25506	-0.675337	LAT2	AAA	1	31.5095	OID21292	0.758343	0.810472	1.29054	0.508985	UKB
0.0094229	0.878748	0.0617668	0.130484	-0.111638	TNF	AAA	13	23.7625	OID21237	0.97783	1.00947	1.13938	0.894368	UKB
0.0149095	0.834237	0.0712449	0.154547	-0.124728	TNF	AAA	13	22.2027	OID20074	0.96491	1.01502	1.16713	0.882737	UKB
-0.0121309	0.66427	0.0279498	0.0426497	-0.0669115	GBP1	AAA	23	135.788	OID31128	0.900863	0.987942	1.04357	0.935278	UKB
0.0210984	0.218043	0.0171289	0.0546704	-0.0124735	LAIR1	AAA	47	179.907	OID20737	0.648761	1.02132	1.05619	0.987604	UKB
-0.0240465	0.81049	0.10028	0.172498	-0.220591	TNF	AAA	16	19.8426	OID20848	0.959701	0.97624	1.18827	0.802045	UKB
-0.0755323	0.253221	0.0661079	0.0540368	-0.205101	TNFRSF1B	AAA	11	53.152	OID21145	0.688062	0.92725	1.05552	0.814565	UKB
-0.000510341	0.984498	0.0262656	0.0509693	-0.05199	HLA-E	AAA	38	104.31	OID20532	0.993587	0.99949	1.05229	0.949338	UKB
0.012292	0.13494	0.00822261	0.028408	-0.00382402	LILRA6	AAA	91	318.724	OID30346	0.558469	1.01237	1.02882	0.996183	UKB
0.0903381	0.379099	0.102708	0.291643	-0.110967	CCL19	AAA	2	61.7425	OID21030	0.758343	1.09454	1.33862	0.894968	UKB
-0.00243158	0.906281	0.0206537	0.0380488	-0.042912	SDK2	AAA	56	79.8788	OID30662	0.98026	0.997571	1.03878	0.957996	UKB
0.0143894	0.839813	0.0711878	0.153915	-0.125136	TNFRSF14	AAA	4	67.2033	OID20783	0.96491	1.01449	1.16639	0.882377	UKB
0.00505061	0.820227	0.0222247	0.0486101	-0.0385089	TNFRSF10B	AAA	40	91.954	OID20981	0.961364	1.00506	1.04981	0.962223	UKB
-0.194406	0.0539692	0.100881	0.00331702	-0.392128	TIGIT	AAA	1	126.258	OID31320	0.362464	0.823324	1.00332	0.675618	UKB
0.182797	0.0622603	0.0980439	0.374959	-0.00936579	PAG1	AAA	3	45.2465	OID20108	0.396758	1.20057	1.45493	0.990678	UKB
-0.154432	0.0265592	0.0696287	-0.0179622	-0.290902	NPC2	AAA	10	73.5974	OID30418	0.252105	0.856902	0.982198	0.747589	UKB
0.0300262	0.188402	0.0228281	0.0747684	-0.0147159	CCL4	AAA	33	131.32	OID20695	0.626945	1.03048	1.07763	0.985392	UKB
0.0176472	0.92207	0.180393	0.371211	-0.335917	RRM2	AAA	1	33.4265	OID21187	0.98026	1.0178	1.44949	0.714682	UKB
0.00931954	0.792741	0.0354688	0.0788372	-0.0601981	PIK3IP1	AAA	24	74.3103	OID21094	0.955168	1.00936	1.08203	0.941578	UKB
0.0235408	0.0792739	0.0134142	0.0498322	-0.00275057	TOR1AIP1	AAA	75	135.736	OID30195	0.447477	1.02382	1.05109	0.997253	UKB
0.0649235	0.0593593	0.0344326	0.13241	-0.00256321	THOP1	AAA	22	59.6812	OID20194	0.385094	1.06708	1.14158	0.99744	UKB
0.197947	0.260918	0.176074	0.543046	-0.147152	SRP14	AAA	1	42.6127	OID21324	0.68902	1.2189	1.72124	0.863162	UKB
0.0623815	0.285752	0.0584378	0.176917	-0.0521544	SLAMF1	AAA	6	69.5656	OID20496	0.708074	1.06437	1.19353	0.949182	UKB
0.0783607	0.210056	0.062518	0.200894	-0.0441722	SHISA5	AAA	9	80.7342	OID30387	0.643223	1.08151	1.22249	0.956789	UKB
0.130641	0.169523	0.095099	0.317032	-0.0557496	PSME2	AAA	1	152.658	OID20989	0.613856	1.13956	1.37305	0.945776	UKB
0.144271	0.169523	0.105021	0.350109	-0.0615661	PSME1	AAA	1	123.118	OID20969	0.613856	1.1552	1.41922	0.940291	UKB
0.044705	0.36005	0.0488436	0.140437	-0.0510266	INPP5D	AAA	8	66.5111	OID30259	0.752366	1.04572	1.15078	0.950253	UKB
0.288589	4.90304e-19	0.0323733	0.35204	0.225139	IL1RN	AAA	23	57.5237	OID20700	3.21966e-16	1.33454	1.42197	1.2525	UKB
-0.290636	0.0663842	0.158314	0.0196536	-0.600926	IFNL1	AAA	1	45.0691	OID20795	0.408677	0.747788	1.01985	0.548304	UKB
-0.00477907	0.613033	0.00944949	0.0137416	-0.0232997	HDGF	AAA	102	230.296	OID21455	0.881796	0.995232	1.01384	0.97697	UKB
0.144393	0.159874	0.102735	0.345749	-0.0569631	ELOA	AAA	2	78.9186	OID21337	0.598768	1.15534	1.41305	0.944629	UKB
0.022596	0.811469	0.09473	0.208263	-0.163071	EDIL3	AAA	3	53.0828	OID20081	0.960046	1.02285	1.23154	0.849531	UKB
0.113202	2.65895e-05	0.0269472	0.166017	0.060386	DDX58	AAA	29	80.2279	OID21226	0.00227744	1.11986	1.18059	1.06225	UKB
-0.00931726	0.446135	0.0122294	0.0146519	-0.0332864	CSTB	AAA	100	109.494	OID20294	0.794652	0.990726	1.01476	0.967261	UKB
0.0586284	0.109668	0.0366499	0.130461	-0.013204	CST3	AAA	29	66.8998	OID20400	0.514351	1.06038	1.13935	0.986883	UKB
0.00119024	0.913964	0.0110167	0.0227825	-0.0204021	CPPED1	AAA	81	172.325	OID21053	0.98026	1.00119	1.02304	0.979805	UKB
0.112612	0.391238	0.131345	0.370043	-0.144819	CIT	AAA	2	42.1979	OID30970	0.764339	1.1192	1.4478	0.865179	UKB
0.200297	0.141403	0.136202	0.467249	-0.066654	C17orf49	AAA	1	66.6708	OID31150	0.568496	1.22177	1.5956	0.935519	UKB
-0.0277937	0.324775	0.0282257	0.0275277	-0.083115	CD2AP	AAA	27	69.3214	OID20177	0.728958	0.972589	1.02791	0.920245	UKB
0.140649	0.460947	0.190765	0.514541	-0.233243	YJU2	AAA	1	43.5612	OID31404	0.808655	1.15102	1.67287	0.791961	UKB
0.296993	0.13902	0.200746	0.690447	-0.0964606	GRPEL1	AAA	1	34.0699	OID21309	0.567016	1.34581	1.99461	0.908046	UKB
-0.0244378	0.427922	0.0308265	0.0359811	-0.0848566	RNASE3	AAA	20	96.9114	OID20203	0.782937	0.975858	1.03664	0.918644	UKB
0.312973	0.0940484	0.186914	0.679318	-0.0533725	ZBTB17	AAA	1	37.3355	OID20082	0.487566	1.36748	1.97253	0.948027	UKB
0.212259	0.193423	0.163211	0.532146	-0.107629	RPL14	AAA	1	46.684	OID30284	0.62728	1.23647	1.70258	0.897961	UKB
-0.286687	0.0134636	0.116008	-0.059315	-0.514059	RALY	AAA	1	88.7848	OID31382	0.17045	0.750747	0.94241	0.598063	UKB
0.183403	0.0219562	0.0800492	0.340296	0.0265091	HMOX2	AAA	3	82.0578	OID20887	0.229582	1.2013	1.40536	1.02686	UKB
-0.023732	0.698908	0.0613554	0.0965224	-0.143986	PSMD9	AAA	9	68.7791	OID21304	0.913073	0.976547	1.10133	0.8659	UKB
0.149768	0.0289614	0.0685749	0.284173	0.015364	HIP1R	AAA	5	59.4245	OID31141	0.261715	1.16157	1.32866	1.01548	UKB
-0.0213527	0.708634	0.0571398	0.0906393	-0.133345	FURIN	AAA	11	67.2287	OID21514	0.918665	0.978874	1.09487	0.875163	UKB
-0.101448	0.000867629	0.0304624	-0.0417427	-0.161153	LPL	AAA	37	141.477	OID20188	0.0363666	0.903528	0.959117	0.851162	UKB
-0.0145406	0.588447	0.026873	0.0381294	-0.0672107	SCARB2	AAA	29	77.3055	OID20943	0.870301	0.985565	1.03887	0.934998	UKB
0.0130809	0.907927	0.113104	0.234761	-0.208599	SELENOP	AAA	4	55.2281	OID30745	0.98026	1.01317	1.26461	0.81172	UKB
0.026412	0.141317	0.0179563	0.0616056	-0.00878169	CPXM2	AAA	66	83.5636	OID30322	0.568496	1.02676	1.06354	0.991257	UKB
-0.063104	0.115457	0.0400881	0.0154673	-0.141675	SUGP1	AAA	17	61.9997	OID31524	0.525289	0.938846	1.01559	0.867903	UKB
-0.0143687	0.382064	0.0164383	0.0178498	-0.0465872	LHPP	AAA	54	103.397	OID20749	0.760139	0.985734	1.01801	0.954481	UKB
0.0688599	0.00789012	0.025919	0.11966	0.0180596	GLO1	AAA	36	62.6276	OID20107	0.133996	1.07129	1.12711	1.01822	UKB
0.0277015	0.243534	0.0237537	0.074258	-0.0188549	RNASE4	AAA	27	100.096	OID30705	0.677631	1.02809	1.07708	0.981322	UKB
-0.021657	0.535447	0.0349469	0.0468377	-0.0901518	RNASE1	AAA	8	196.952	OID30672	0.842969	0.978576	1.04795	0.913793	UKB
-0.0408343	0.000924599	0.0123273	-0.0166733	-0.0649952	SPAG1	AAA	69	141.159	OID30979	0.0379471	0.959988	0.983465	0.937072	UKB
-0.018168	0.394817	0.0213512	0.0236795	-0.0600155	PROK1	AAA	45	140.254	OID20543	0.764339	0.981996	1.02396	0.94175	UKB
0.0132575	0.894458	0.0999324	0.209121	-0.182606	GCHFR	AAA	5	41.8021	OID30631	0.98026	1.01335	1.23259	0.833096	UKB
0.0658048	0.512633	0.100505	0.262791	-0.131181	PRSS8	AAA	8	42.8909	OID20763	0.833389	1.06802	1.30055	0.877059	UKB
-0.015002	0.116408	0.00955524	0.00372592	-0.0337299	PGLYRP2	AAA	119	206.517	OID30742	0.528397	0.98511	1.00373	0.966833	UKB
-0.00812056	0.541797	0.0133102	0.017967	-0.0342082	CHI3L1	AAA	46	166.079	OID20399	0.84676	0.991912	1.01813	0.96637	UKB
0.000580619	0.966877	0.0139821	0.0279849	-0.0268237	HGFAC	AAA	59	157.271	OID30718	0.987224	1.00058	1.02838	0.973533	UKB
0.00113569	0.946435	0.0169039	0.0342668	-0.0319954	AMN	AAA	87	130.736	OID20492	0.98026	1.00114	1.03486	0.968511	UKB
-0.00333084	0.94387	0.0473083	0.0893917	-0.0960533	NPPB	AAA	13	55.1442	OID20049	0.98026	0.996675	1.09351	0.908416	UKB
0.0113279	0.77532	0.0396881	0.089115	-0.0664593	ADAM12	AAA	20	40.2701	OID30491	0.94692	1.01139	1.09321	0.935701	UKB
-0.00163399	0.912498	0.0148696	0.0275099	-0.0307779	STX7	AAA	70	119.803	OID30560	0.98026	0.998367	1.02789	0.969691	UKB
0.0367223	0.506475	0.0552767	0.145063	-0.071618	GSTM4	AAA	35	127.185	OID30164	0.829598	1.0374	1.15611	0.930886	UKB
0.00661747	0.713543	0.0180263	0.0419483	-0.0287133	MIA	AAA	73	142.945	OID21531	0.920534	1.00664	1.04284	0.971695	UKB
-0.00837454	0.853076	0.0452201	0.0802552	-0.0970043	RLN2	AAA	12	55.1717	OID30601	0.968622	0.99166	1.08356	0.907552	UKB
-0.286423	0.179209	0.21324	0.13152	-0.704365	CAPN3	AAA	1	30.6224	OID31384	0.618093	0.750945	1.14056	0.494422	UKB
-0.178755	0.00871695	0.0681502	-0.0451833	-0.312327	NCF2	AAA	3	117.728	OID20567	0.140757	0.836311	0.955822	0.731742	UKB
0.000735827	0.982286	0.0331414	0.0656918	-0.0642201	IGSF9	AAA	16	108.213	OID30330	0.99291	1.00074	1.0679	0.937799	UKB
-0.141525	0.386501	0.163427	0.178787	-0.461836	PDIA3	AAA	1	47.1702	OID30573	0.764339	0.868034	1.19577	0.630125	UKB
0.00462128	0.845889	0.023776	0.0512215	-0.0419789	F11	AAA	62	68.0751	OID30773	0.96491	1.00463	1.05256	0.95889	UKB
0.0909035	0.00994108	0.035263	0.160018	0.0217893	CFI	AAA	20	52.5267	OID30772	0.149496	1.09516	1.17353	1.02203	UKB
-0.233216	0.167238	0.168859	0.0977408	-0.564173	CEP152	AAA	1	52.4943	OID31249	0.611652	0.791982	1.10268	0.56883	UKB
0.253281	0.0396946	0.123136	0.494623	0.0119379	VCPKMT	AAA	2	41.9648	OID31179	0.311185	1.28824	1.63988	1.01201	UKB
0.0381195	0.663386	0.0875821	0.209777	-0.133538	MUC16	AAA	4	51.8946	OID21378	0.900863	1.03886	1.2334	0.874994	UKB
0.0936474	0.127537	0.061453	0.214093	-0.0267983	MEGF11	AAA	11	44.8126	OID30099	0.545316	1.09817	1.23874	0.973558	UKB
-0.0176011	0.842291	0.0884636	0.155784	-0.190987	HAGH	AAA	5	61.2247	OID21459	0.96491	0.982553	1.16857	0.826144	UKB
-0.027597	0.181707	0.0206639	0.0129035	-0.0680974	RTN4R	AAA	51	78.8106	OID21424	0.618243	0.97278	1.01299	0.934169	UKB
0.0982305	0.183002	0.0737705	0.242818	-0.046357	YOD1	AAA	4	63.4617	OID30181	0.618377	1.10322	1.27484	0.954701	UKB
-0.128989	0.146572	0.0888511	0.0451558	-0.303134	HSPA2	AAA	4	56.8513	OID31424	0.577495	0.878983	1.04619	0.7385	UKB
-0.261165	0.0298606	0.120245	-0.0254884	-0.496842	STX16	AAA	2	49.2461	OID21170	0.266178	0.770154	0.974834	0.608449	UKB
-0.0332393	0.0455208	0.0166212	-0.000662294	-0.0658164	HBQ1	AAA	45	124.353	OID21433	0.330916	0.967307	0.999338	0.936303	UKB
-0.211549	0.218058	0.171753	0.12508	-0.548179	AXIN1	AAA	1	41.5985	OID20582	0.648761	0.809329	1.13324	0.578001	UKB
-0.0762843	0.617075	0.152569	0.222745	-0.375313	GFER	AAA	1	82.237	OID21259	0.882816	0.926553	1.2495	0.687074	UKB
-0.0632145	0.0689714	0.0347598	0.00491354	-0.131343	COL18A1	AAA	16	84.0269	OID20332	0.415907	0.938742	1.00493	0.876917	UKB
0.101089	0.344457	0.106928	0.310663	-0.108485	PPL	AAA	2	64.9455	OID30564	0.74711	1.10638	1.36433	0.897192	UKB
-0.0033392	0.926387	0.036142	0.0674979	-0.0741763	MOG	AAA	24	64.7511	OID21384	0.98026	0.996666	1.06983	0.928508	UKB
0.0410541	0.301535	0.0397369	0.118937	-0.0368289	PTPRN2	AAA	30	35.0448	OID20912	0.712028	1.04191	1.1263	0.963841	UKB
0.105621	0.0425395	0.0520761	0.207688	0.00355364	KLK6	AAA	8	94.6452	OID21526	0.327355	1.1114	1.23083	1.00356	UKB
0.00986855	0.595676	0.0185978	0.0463197	-0.0265826	KIAA0319	AAA	53	75.5195	OID31094	0.874428	1.00992	1.04741	0.973768	UKB
-0.00548369	0.893198	0.040844	0.0745691	-0.0855365	HSPG2	AAA	18	49.8885	OID20383	0.98026	0.994531	1.07742	0.91802	UKB
-0.00881259	0.552537	0.0148369	0.0202673	-0.0378925	GM2A	AAA	79	111.225	OID30413	0.849726	0.991226	1.02047	0.962816	UKB
0.217517	0.00503519	0.0775524	0.369517	0.065517	FSTL3	AAA	9	41.4283	OID20782	0.106659	1.24299	1.44704	1.06771	UKB
-0.105879	0.365089	0.116902	0.123244	-0.335002	EFCAB14	AAA	5	44.5447	OID31460	0.752366	0.899533	1.13116	0.715337	UKB
-0.00986954	0.534679	0.0158961	0.0212862	-0.0410253	CHGB	AAA	53	114.129	OID21038	0.842969	0.990179	1.02151	0.959805	UKB
-0.266604	0.0950437	0.159703	0.0464085	-0.579617	NPPC	AAA	2	33.4944	OID20568	0.490147	0.765976	1.0475	0.560113	UKB
-0.178134	1.08154e-05	0.0404833	-0.0987885	-0.25748	EFEMP1	AAA	19	51.4803	OID20414	0.00101459	0.83683	0.905934	0.772997	UKB
-0.0683715	0.31518	0.0680712	0.0650456	-0.201789	PALM	AAA	21	52.1099	OID31515	0.718437	0.933913	1.06721	0.817268	UKB
-0.0978019	0.0164761	0.0407815	-0.0178717	-0.177732	TFF3	AAA	9	102.18	OID20371	0.193202	0.906828	0.982287	0.837167	UKB
0.0504144	0.107843	0.031353	0.111865	-0.0110363	SPON2	AAA	25	50.7228	OID20221	0.512617	1.05171	1.11836	0.989024	UKB
0.00826938	0.636587	0.0175022	0.0425731	-0.0260343	PRELP	AAA	28	164.708	OID20766	0.890064	1.0083	1.04349	0.974302	UKB
-0.0080237	0.433204	0.010238	0.0120423	-0.0280897	CFHR2	AAA	53	426.918	OID30720	0.787099	0.992008	1.01212	0.972301	UKB
-0.167133	0.039157	0.0810329	-0.00831144	-0.325955	CARHSP1	AAA	5	48.7996	OID20859	0.311185	0.846087	0.991723	0.721838	UKB
0.0875669	0.586801	0.161123	0.403362	-0.228229	OTOA	AAA	1	52.5856	OID30825	0.869171	1.09152	1.49685	0.795942	UKB
-0.0172222	0.54382	0.0283704	0.0383829	-0.0728272	SEL1L	AAA	8	200.529	OID30196	0.84676	0.982925	1.03913	0.929761	UKB
0.00322941	0.932813	0.0383055	0.0783068	-0.071848	RNF149	AAA	24	43.6138	OID30235	0.98026	1.00323	1.08145	0.930672	UKB
0.122366	0.211173	0.0978658	0.31418	-0.0694474	CHCHD10	AAA	6	35.0149	OID31116	0.643223	1.13017	1.36914	0.932909	UKB
0.385385	0.024866	0.17178	0.722068	0.0487022	DOC2B	AAA	1	64.6544	OID30927	0.242505	1.47018	2.05869	1.04991	UKB
-0.00893756	0.421964	0.0111299	0.0128767	-0.0307519	GASK1A	AAA	77	166.342	OID30109	0.782937	0.991102	1.01296	0.969716	UKB
-0.101181	0.259459	0.089726	0.0746784	-0.277041	AMBN	AAA	4	37.7981	OID20437	0.68902	0.903769	1.07754	0.758023	UKB
-0.00919458	0.927057	0.100434	0.187652	-0.206041	SHPK	AAA	2	59.7605	OID31292	0.98026	0.990848	1.20641	0.8138	UKB
0.428487	0.0205698	0.185028	0.791135	0.0658378	AMFR	AAA	1	32.7916	OID20806	0.222651	1.53493	2.2059	1.06805	UKB
-0.144538	0.218559	0.117475	0.0857095	-0.374785	SLC16A1	AAA	2	48.0737	OID20799	0.648761	0.865422	1.08949	0.687437	UKB
0.0227929	0.194374	0.0175634	0.0572165	-0.0116307	SAT2	AAA	64	127.353	OID31306	0.62728	1.02305	1.05889	0.988437	UKB
-0.112132	0.0091967	0.0430507	-0.0277543	-0.19651	SDCCAG8	AAA	15	64.2535	OID31423	0.14482	0.893926	0.972627	0.821593	UKB
-0.0296327	0.012981	0.011928	-0.00625419	-0.0530113	VSTM1	AAA	87	175.053	OID20851	0.169355	0.970802	0.993765	0.948369	UKB
0.339594	0.00107992	0.103889	0.543212	0.135977	SEZ6	AAA	3	42.0557	OID30968	0.0409124	1.40438	1.72153	1.14566	UKB
0.0192433	0.739882	0.0579599	0.132843	-0.0943561	NOTCH2	AAA	12	40.5399	OID30407	0.923698	1.01943	1.14207	0.909959	UKB
0.034239	0.00709931	0.0127181	0.0591661	0.00931201	CD177	AAA	92	224.753	OID21119	0.130707	1.03483	1.06095	1.00936	UKB
0.00803902	0.643275	0.0173582	0.0420605	-0.0259825	PVR	AAA	84	164.588	OID21011	0.893617	1.00807	1.04296	0.974352	UKB
-0.0682476	0.591312	0.127106	0.180875	-0.31737	NEO1	AAA	2	48.3018	OID31066	0.87192	0.934029	1.19827	0.728061	UKB
0.0783742	1.68965e-07	0.0149838	0.107742	0.0490065	ECM1	AAA	48	169.656	OID30736	2.37758e-05	1.08153	1.11376	1.05023	UKB
-0.00144155	0.891432	0.0105614	0.0192583	-0.0221414	CD70	AAA	81	205.676	OID20599	0.98026	0.998559	1.01944	0.978102	UKB
0.0683647	0.380022	0.0778769	0.221001	-0.0842713	NOS2	AAA	5	41.058	OID30087	0.758504	1.07076	1.24732	0.919182	UKB
0.507404	0.00910071	0.194538	0.888692	0.126116	KIF1C	AAA	1	34.7089	OID30163	0.144584	1.66097	2.43195	1.13441	UKB
-0.0442936	0.557615	0.0755365	0.103755	-0.192342	LPCAT2	AAA	1	197.818	OID21290	0.852688	0.956673	1.10933	0.825024	UKB
-0.347792	0.0212771	0.151015	-0.0518081	-0.643775	TP53	AAA	1	54.0087	OID21232	0.224951	0.706246	0.949511	0.525306	UKB
0.0511993	0.596538	0.0967144	0.240756	-0.138358	STX8	AAA	3	47.4539	OID20531	0.874452	1.05253	1.27221	0.870787	UKB
0.00304031	0.984508	0.156576	0.309924	-0.303843	MAPK13	AAA	1	59.3164	OID31205	0.993587	1.00304	1.36332	0.737977	UKB
0.337035	0.0769905	0.190585	0.710576	-0.0365053	SMPD3	AAA	1	34.3065	OID30477	0.442191	1.40079	2.03516	0.964153	UKB
0.306981	0.0262683	0.138142	0.577734	0.0362288	TPPP3	AAA	1	63.9448	OID20842	0.252105	1.35932	1.782	1.03689	UKB
0.0394904	0.0548142	0.0205642	0.0797956	-0.000814713	ALDH3A1	AAA	46	88.9195	OID20512	0.364811	1.04028	1.08307	0.999186	UKB
0.208902	0.184436	0.157398	0.517396	-0.0995927	CALB2	AAA	2	40.1933	OID20801	0.620491	1.23232	1.67765	0.905206	UKB
0.0428041	0.828819	0.197969	0.430816	-0.345208	MTR	AAA	1	32.8572	OID30110	0.96436	1.04373	1.53851	0.708073	UKB
0.0296487	0.69622	0.075939	0.178486	-0.119189	NMNAT1	AAA	6	53.1273	OID20913	0.913073	1.03009	1.19541	0.88764	UKB
0.0248193	0.696198	0.0635645	0.149403	-0.0997649	TGM2	AAA	6	99.3677	OID20141	0.913073	1.02513	1.16114	0.90505	UKB
0.326304	0.0267462	0.147302	0.61501	0.0375972	GIT1	AAA	3	26.46	OID30533	0.252105	1.38584	1.84968	1.03831	UKB
-0.0664168	0.47698	0.0933912	0.116627	-0.24946	SLA2	AAA	5	37.9474	OID31017	0.820958	0.935741	1.1237	0.779221	UKB
-0.181087	0.0456276	0.0905967	-0.00352043	-0.358653	C2orf69	AAA	2	72.0832	OID30883	0.330916	0.834363	0.996486	0.698617	UKB
0.124187	0.063719	0.0669782	0.255462	-0.00708783	OCLN	AAA	5	97.0379	OID31069	0.400857	1.13223	1.29106	0.992937	UKB
0.0254132	0.0111122	0.0100085	0.0450296	0.00579683	KIR3DL1	AAA	59	554.17	OID21185	0.159788	1.02574	1.04606	1.00581	UKB
0.0114427	0.560313	0.0196483	0.0499526	-0.0270672	PLXDC1	AAA	35	94.5275	OID21258	0.855672	1.01151	1.05122	0.973296	UKB
-0.353902	0.0455003	0.176951	-0.0070844	-0.700719	CEBPB	AAA	1	41.9989	OID20052	0.330916	0.701944	0.992941	0.496229	UKB
0.0409145	0.215489	0.0330325	0.105657	-0.0238281	S100P	AAA	11	120.727	OID20103	0.648112	1.04176	1.11144	0.976454	UKB
0.0407374	0.357812	0.0443018	0.127567	-0.0460925	BCL2L15	AAA	16	44.1461	OID30498	0.752366	1.04158	1.13606	0.954954	UKB
0.0729995	0.22955	0.060756	0.192079	-0.0460801	S100A11	AAA	3	115.017	OID20130	0.664105	1.07573	1.21177	0.954965	UKB
-0.0793564	0.567815	0.138912	0.192905	-0.351618	POMC	AAA	5	39.5757	OID30282	0.862601	0.923711	1.21277	0.703549	UKB
-0.0124966	0.712096	0.0338621	0.0538719	-0.078865	PDIA5	AAA	16	70.3088	OID31209	0.920351	0.987581	1.05535	0.924165	UKB
-0.111279	0.0919621	0.0660355	0.0181483	-0.240706	FGF21	AAA	6	59.6806	OID21402	0.483108	0.894689	1.01831	0.786073	UKB
0.183664	0.189943	0.140121	0.458297	-0.0909692	SLC4A1	AAA	2	38.9594	OID30369	0.62728	1.20161	1.58138	0.913046	UKB
0.0127633	0.759886	0.0417606	0.0946125	-0.0690859	VSIG10L	AAA	15	53.3187	OID30189	0.937954	1.01285	1.09923	0.933247	UKB
0.0732965	0.393987	0.0859875	0.241829	-0.0952358	TDP1	AAA	2	73.8512	OID31403	0.764339	1.07605	1.27358	0.909158	UKB
-0.0235652	0.427322	0.0296873	0.0346208	-0.0817513	PXDNL	AAA	19	69.2978	OID31405	0.782937	0.97671	1.03523	0.921501	UKB
-0.00211586	0.979083	0.0806991	0.156051	-0.160283	RNF43	AAA	5	70.8352	OID31291	0.991667	0.997886	1.16889	0.851902	UKB
-0.0072017	0.600575	0.0137549	0.0197574	-0.0341608	APOH	AAA	38	178.52	OID21072	0.874452	0.992824	1.01995	0.966416	UKB
-0.0172139	0.436028	0.0220998	0.0261008	-0.0605286	SERPINA3	AAA	48	67.547	OID30786	0.787099	0.982933	1.02644	0.941267	UKB
0.00996319	0.703692	0.0261953	0.0613051	-0.0413787	SUSD4	AAA	35	88.8554	OID31398	0.916847	1.01001	1.06322	0.959466	UKB
-0.001834	0.86326	0.0106488	0.0190372	-0.0227052	PON2	AAA	85	195.506	OID20088	0.973851	0.998168	1.01922	0.977551	UKB
0.00671389	0.947303	0.101581	0.20581	-0.192382	P4HB	AAA	3	51.3094	OID21509	0.98026	1.00674	1.22852	0.824992	UKB
-0.0107251	0.337696	0.0111868	0.0112007	-0.032651	CLGN	AAA	47	203.749	OID30957	0.736722	0.989332	1.01126	0.967876	UKB
0.08785	0.0594256	0.046604	0.179192	-0.00349217	FCER1A	AAA	15	51.8424	OID30992	0.385094	1.09182	1.19625	0.996514	UKB
-0.0853958	0.400373	0.101546	0.113631	-0.284422	TRIM25	AAA	2	81.4468	OID31482	0.771001	0.918149	1.12034	0.752449	UKB
0.0347222	0.286484	0.0325765	0.0985709	-0.0291265	WFDC1	AAA	25	59.0812	OID31366	0.708074	1.03533	1.10359	0.971294	UKB
-0.0769838	0.00193768	0.0248365	-0.0283051	-0.125662	NAPRT	AAA	39	64.0145	OID31114	0.059967	0.925905	0.972092	0.881913	UKB
-0.0859979	0.585035	0.157492	0.222681	-0.394677	COL3A1	AAA	2	33.493	OID30379	0.868576	0.917596	1.24942	0.673898	UKB
0.0448332	0.110478	0.0280902	0.099889	-0.0102225	ATXN3	AAA	38	58.9472	OID31149	0.514351	1.04585	1.10505	0.98983	UKB
0.0481496	0.0720589	0.0267684	0.100615	-0.00431556	REG3G	AAA	22	90.177	OID31408	0.425557	1.04933	1.10585	0.995694	UKB
-0.0394759	0.1773	0.0292606	0.0178739	-0.0968257	CD164L2	AAA	22	122.733	OID30922	0.618093	0.961293	1.01803	0.907714	UKB
0.0273828	0.315816	0.0272984	0.0808868	-0.0261211	AHNAK2	AAA	22	130.27	OID30244	0.718437	1.02776	1.08425	0.974217	UKB
0.291124	0.200868	0.227604	0.737219	-0.154971	IL36G	AAA	5	36.2804	OID30551	0.638242	1.33793	2.09011	0.85644	UKB
0.0132401	0.92613	0.142804	0.293132	-0.266651	HADH	AAA	1	57.0658	OID30132	0.98026	1.01333	1.34062	0.76594	UKB
0.0459443	0.195199	0.0354686	0.115462	-0.0235729	AKR7L	AAA	17	67.4532	OID30488	0.628155	1.04702	1.12239	0.976703	UKB
-0.0489686	0.476794	0.0688276	0.085931	-0.183868	IMMT	AAA	7	55.4571	OID31397	0.820958	0.952211	1.08973	0.832045	UKB
-0.0810267	0.18005	0.0604405	0.0374345	-0.199488	IL17F	AAA	10	60.2052	OID20456	0.618093	0.922169	1.03814	0.81915	UKB
-0.0590924	0.547349	0.098203	0.133382	-0.251567	TYRP1	AAA	2	61.7596	OID30517	0.847172	0.94262	1.14269	0.777582	UKB
0.0340969	0.456878	0.0458292	0.12392	-0.0557268	CCDC50	AAA	7	102.84	OID31001	0.803615	1.03468	1.13193	0.945798	UKB
0.028416	0.879671	0.187706	0.396313	-0.339481	EIF5	AAA	1	66.4036	OID30156	0.97783	1.02882	1.48633	0.71214	UKB
0.0233933	0.548444	0.0389828	0.0997982	-0.0530116	CEP112	AAA	21	49.6235	OID30115	0.847367	1.02367	1.10495	0.948369	UKB
-0.00396556	0.967772	0.0981514	0.188408	-0.196339	MTHFD2	AAA	5	50.3187	OID31078	0.987224	0.996042	1.20733	0.821734	UKB
-0.07564	0.23776	0.064069	0.0499328	-0.201213	IL17C	AAA	10	41.3126	OID20477	0.672006	0.92715	1.0512	0.817738	UKB
0.0709476	0.502089	0.105702	0.278119	-0.136224	CXCL14	AAA	2	70.8467	OID20458	0.828634	1.07353	1.32064	0.872647	UKB
0.0108516	0.466221	0.0148929	0.040041	-0.0183379	LBP	AAA	54	114.671	OID20355	0.814844	1.01091	1.04085	0.981829	UKB
-0.00399466	0.81322	0.0169069	0.0291422	-0.0371316	RARRES1	AAA	42	131.424	OID21177	0.960046	0.996013	1.02957	0.963549	UKB
-0.120548	0.0847513	0.0699331	0.0165185	-0.257614	ACAA1	AAA	4	73.2241	OID21269	0.46507	0.886435	1.01666	0.772893	UKB
-0.346078	0.0968986	0.208471	0.0625172	-0.754673	FARSA	AAA	1	36.1273	OID30887	0.49711	0.707457	1.06451	0.470164	UKB
0.0477798	0.127886	0.0313827	0.109289	-0.0137291	FBN2	AAA	13	126.391	OID30974	0.545316	1.04894	1.11548	0.986365	UKB
-0.0916402	0.337335	0.0955139	0.0955636	-0.278844	TIMP2	AAA	4	58.4729	OID30318	0.736722	0.912433	1.10028	0.756658	UKB
0.0510787	0.0210664	0.0221427	0.0944776	0.00767971	CFB	AAA	42	118.513	OID30755	0.224951	1.05241	1.09908	1.00771	UKB
0.204557	0.00329513	0.0696063	0.340983	0.0681313	RASSF2	AAA	7	41.492	OID21194	0.0865522	1.22698	1.40633	1.07051	UKB
-0.0177646	0.723814	0.0502724	0.0807676	-0.116297	CAPS	AAA	13	47.4075	OID31126	0.923698	0.982392	1.08412	0.890211	UKB
0.174382	0.120251	0.112236	0.39436	-0.0455951	VTCN1	AAA	1	101.672	OID21164	0.531156	1.19051	1.48343	0.955429	UKB
-0.00932416	0.690183	0.0233919	0.0365231	-0.0551715	ODAM	AAA	31	75.1463	OID20793	0.911321	0.990719	1.0372	0.946323	UKB
-0.0174194	0.815085	0.074483	0.128565	-0.163403	C3	AAA	1	220.065	OID30776	0.960046	0.982731	1.13719	0.849249	UKB
-0.00129561	0.867646	0.00777445	0.013942	-0.0165332	ACP6	AAA	81	301.973	OID21432	0.974195	0.998705	1.01404	0.983603	UKB
-0.0562829	0.322946	0.0569422	0.0553218	-0.167888	PRDX2	AAA	8	78.2224	OID30668	0.727091	0.945272	1.05688	0.845449	UKB
-0.0350914	0.0305785	0.0162272	-0.00328682	-0.0668961	MRI1	AAA	41	120.954	OID30891	0.270133	0.965517	0.996719	0.935292	UKB
0.0390382	0.112008	0.0245642	0.0871831	-0.00910678	GDNF	AAA	31	74.0639	OID20861	0.514351	1.03981	1.0911	0.990935	UKB
0.128737	0.4826	0.183352	0.488101	-0.230627	MYO9B	AAA	1	44.3598	OID20451	0.823748	1.13739	1.62922	0.794035	UKB
-0.0200873	0.405429	0.0241444	0.0272348	-0.0674093	GDF15	AAA	40	85.9707	OID20251	0.77393	0.980113	1.02761	0.934812	UKB
0.015102	0.646012	0.0328798	0.0795452	-0.0493412	LRRC38	AAA	22	101.253	OID30924	0.894338	1.01522	1.08279	0.951856	UKB
0.170082	0.0199223	0.0730654	0.313288	0.0268766	PADI2	AAA	3	83.3848	OID20467	0.218039	1.1854	1.36791	1.02724	UKB
0.0664553	0.738883	0.199366	0.457206	-0.324295	PPIE	AAA	1	31.0792	OID31279	0.923698	1.06871	1.57965	0.723037	UKB
0.167132	0.142889	0.114074	0.390714	-0.0564495	GNAS	AAA	1	95.5472	OID31008	0.570977	1.18191	1.47804	0.945114	UKB
-0.0134926	0.332522	0.0139236	0.0137971	-0.0407824	GLRX	AAA	43	189.613	OID20195	0.734771	0.986598	1.01389	0.960038	UKB
-0.0210237	0.812474	0.0886196	0.152667	-0.194715	FGR	AAA	4	64.0455	OID20828	0.960046	0.979196	1.16494	0.823069	UKB
0.136956	0.119859	0.0880539	0.309539	-0.0356264	RPA2	AAA	2	94.8798	OID30453	0.530612	1.14678	1.3628	0.965001	UKB
-0.0265285	0.570179	0.0467225	0.0650459	-0.118103	CHCHD6	AAA	16	67.2378	OID31426	0.864859	0.97382	1.06721	0.888605	UKB
-0.0349205	0.410044	0.0423887	0.0481598	-0.118001	LXN	AAA	14	55.3074	OID21003	0.776267	0.965682	1.04934	0.888695	UKB
0.186354	0.0743573	0.104435	0.391042	-0.018334	ADAMTS4	AAA	4	65.3454	OID30471	0.433384	1.20485	1.47852	0.981833	UKB
0.0140378	0.345853	0.0148916	0.0432247	-0.0151492	EGFLAM	AAA	47	167.565	OID31496	0.747893	1.01414	1.04417	0.984965	UKB
-0.048049	0.0129708	0.0193389	-0.0101453	-0.0859526	PROCR	AAA	18	147.524	OID30149	0.169355	0.953087	0.989906	0.917638	UKB
0.0179725	0.724754	0.0510418	0.118013	-0.0820677	VSTM2L	AAA	10	49.8069	OID20067	0.923698	1.01813	1.12526	0.92121	UKB
-0.0774436	0.579784	0.139866	0.196688	-0.351575	BCL2	AAA	2	36.0184	OID31454	0.868576	0.925479	1.21736	0.703579	UKB
-0.00652147	0.533883	0.0104832	0.0140252	-0.0270681	SERPINB8	AAA	54	246.062	OID20630	0.842969	0.9935	1.01412	0.973295	UKB
0.0408381	0.824141	0.183771	0.401023	-0.319347	SERPINB5	AAA	1	45.4206	OID20064	0.962475	1.04168	1.49335	0.726623	UKB
-0.00752088	0.867875	0.0452088	0.0810867	-0.0961285	TEX101	AAA	21	88.1275	OID30971	0.974195	0.992507	1.08446	0.908347	UKB
0.170852	1.00174e-39	0.0129531	0.19624	0.145464	LPA	AAA	105	189.163	OID30747	1.97343e-36	1.18632	1.21682	1.15658	UKB
0.225076	0.229216	0.187192	0.591966	-0.141814	PBXIP1	AAA	1	34.5633	OID31435	0.664105	1.25242	1.80754	0.867783	UKB
-0.112458	0.00436575	0.0394529	-0.0351322	-0.189785	CCN5	AAA	26	79.5415	OID21068	0.100422	0.893635	0.965478	0.827137	UKB
0.0033241	0.912394	0.0302136	0.0625417	-0.0558935	GRIK2	AAA	13	102.718	OID30977	0.98026	1.00333	1.06454	0.94564	UKB
0.287905	0.0690363	0.158348	0.59826	-0.0224509	IL36A	AAA	1	54.5601	OID30472	0.415907	1.33363	1.81895	0.977799	UKB
1.03422	3.11073e-08	0.186847	1.40043	0.668002	PRKD2	AAA	1	32.0884	OID30140	5.32178e-06	2.8129	4.05694	1.95034	UKB
-0.0704036	0.00788753	0.0264989	-0.0184666	-0.122341	TBC1D17	AAA	40	67.1645	OID20844	0.133996	0.932018	0.981703	0.884847	UKB
-0.0987493	0.123946	0.0641887	0.0270583	-0.224557	KIR3DL2	AAA	7	58.574	OID31191	0.539014	0.90597	1.02743	0.79887	UKB
-0.101518	0.154372	0.0712781	0.0381841	-0.241221	IL7	AAA	3	77.2131	OID20535	0.58309	0.903465	1.03892	0.785668	UKB
-0.0930121	0.138949	0.062858	0.0301874	-0.216212	ACADM	AAA	5	61.2896	OID31277	0.567016	0.911182	1.03065	0.805565	UKB
-0.00862013	0.478667	0.0121676	0.015228	-0.0324682	CAPG	AAA	93	160.583	OID21431	0.821919	0.991417	1.01534	0.968053	UKB
-0.128454	0.130612	0.0849735	0.0380912	-0.294999	PARP1	AAA	5	53.094	OID20500	0.552159	0.879454	1.03883	0.744533	UKB
-0.0541656	0.359191	0.0590742	0.0616178	-0.169949	RAB44	AAA	14	56.2872	OID31346	0.752366	0.947275	1.06356	0.843708	UKB
0.0163332	0.660604	0.0371989	0.0892417	-0.0565752	ZBP1	AAA	11	194.727	OID30526	0.899993	1.01647	1.09334	0.944995	UKB
0.0274242	0.734418	0.0808367	0.185861	-0.131013	DGCR6	AAA	2	148.391	OID30859	0.923698	1.0278	1.20426	0.877206	UKB
0.0978353	0.162332	0.0700188	0.23507	-0.0393991	NFATC1	AAA	13	47.8696	OID20545	0.605131	1.10278	1.265	0.961367	UKB
0.031892	0.336576	0.0331879	0.0969392	-0.0331552	ITIH4	AAA	22	88.5093	OID30762	0.736722	1.03241	1.10179	0.967388	UKB
-0.175195	0.632096	0.36592	0.541995	-0.892385	SPINT3	AAA	9	31.9538	OID31509	0.888814	0.839293	1.71943	0.409677	UKB
0.00519096	0.959028	0.101045	0.203235	-0.192853	PRDX1	AAA	3	42.3242	OID20962	0.985846	1.0052	1.22536	0.824603	UKB
0.0833464	0.0171468	0.0349674	0.151881	0.0148115	GIPC2	AAA	23	78.2215	OID31153	0.195256	1.08692	1.16402	1.01492	UKB
-0.196134	0.370132	0.218844	0.232793	-0.625061	ADAMTS1	AAA	1	30.1322	OID30528	0.755606	0.821902	1.26212	0.535229	UKB
0.0205591	0.00948315	0.00792526	0.0360923	0.00502591	GSTT2B	AAA	93	345.822	OID31097	0.14482	1.02077	1.03675	1.00504	UKB
0.0629275	0.125345	0.0410561	0.143396	-0.017541	DDT	AAA	18	69.2163	OID30372	0.541513	1.06495	1.15419	0.982612	UKB
0.240267	0.102691	0.147227	0.528827	-0.0482935	SOD1	AAA	1	63.07	OID20386	0.50568	1.27159	1.69694	0.952854	UKB
0.0417963	0.262658	0.0373138	0.11493	-0.0313374	ADAMTS16	AAA	24	55.4325	OID20089	0.690288	1.04268	1.1218	0.969149	UKB
0.303708	0.101577	0.185498	0.667277	-0.0598619	LYSMD3	AAA	1	47.98	OID30950	0.503646	1.35487	1.94892	0.941895	UKB
0.0883869	0.00296524	0.0297467	0.146689	0.0300845	GMPR	AAA	28	59.0325	OID20641	0.0811322	1.09241	1.15799	1.03054	UKB
0.0905093	0.459591	0.122389	0.330388	-0.149369	BCR	AAA	2	46.8232	OID20558	0.807667	1.09473	1.39151	0.861251	UKB
0.0464542	0.0657565	0.0252457	0.0959349	-0.00302655	ACP1	AAA	37	91.9724	OID30524	0.406989	1.04755	1.10069	0.996978	UKB
-0.020951	0.0825984	0.0120699	0.00270558	-0.0446075	GBP4	AAA	82	170.426	OID20845	0.459658	0.979267	1.00271	0.956373	UKB
0.0992285	0.533411	0.159325	0.411499	-0.213042	ANKRD54	AAA	1	79.279	OID21162	0.842969	1.10432	1.50908	0.808122	UKB
0.0757761	0.522173	0.1184	0.307836	-0.156284	TEF	AAA	1	78.9084	OID30103	0.836496	1.07872	1.36048	0.855316	UKB
0.0372648	0.257864	0.0329353	0.101817	-0.0272872	MTUS1	AAA	16	70.4978	OID31315	0.68902	1.03797	1.10718	0.973082	UKB
0.0703918	0.126313	0.0460437	0.160636	-0.0198522	APCS	AAA	13	84.6551	OID30778	0.542888	1.07293	1.17426	0.980344	UKB
0.292116	0.12649	0.191164	0.666792	-0.0825589	IGFBP1	AAA	1	38.0601	OID20246	0.542888	1.33926	1.94798	0.920757	UKB
0.00284005	0.947917	0.043477	0.0880535	-0.0823734	RARRES2	AAA	10	70.8077	OID20373	0.98026	1.00284	1.09205	0.920928	UKB
0.019809	0.916653	0.189286	0.390804	-0.351185	TANK	AAA	1	36.2354	OID20474	0.98026	1.02001	1.47817	0.703853	UKB
-0.0471627	0.330454	0.0484614	0.04782	-0.142145	PCOLCE	AAA	6	51.3145	OID20384	0.732117	0.953932	1.04898	0.867495	UKB
0.0647467	0.0617252	0.0346561	0.132671	-0.00317795	EFHD1	AAA	25	79.5774	OID31044	0.396758	1.06689	1.14187	0.996827	UKB
0.0332104	0.727712	0.0953855	0.220163	-0.153742	GBP2	AAA	5	49.3173	OID20489	0.923698	1.03377	1.24628	0.857493	UKB
-0.308553	0.0366279	0.147641	-0.019182	-0.597924	GCLM	AAA	1	61.8265	OID30059	0.300654	0.734509	0.981001	0.549952	UKB
-0.0140906	0.698091	0.0363254	0.057106	-0.0852872	PECR	AAA	15	96.6734	OID30228	0.913073	0.986008	1.05877	0.918249	UKB
-0.0509414	0.508495	0.0770457	0.100065	-0.201948	SV2A	AAA	5	90.4463	OID30965	0.830532	0.950334	1.10524	0.817137	UKB
0.271758	0.00193297	0.0876541	0.443556	0.0999588	SEMA6C	AAA	2	74.2345	OID30531	0.059967	1.31227	1.55824	1.10513	UKB
0.0249098	0.870841	0.153206	0.325187	-0.275368	SUMF1	AAA	2	29.5276	OID30486	0.975701	1.02522	1.38429	0.759293	UKB
-0.0207569	0.856477	0.114767	0.204182	-0.245696	S100A3	AAA	2	69.2057	OID31352	0.970805	0.979457	1.22652	0.78216	UKB
-0.230201	0.182422	0.172651	0.108188	-0.56859	ANXA10	AAA	1	42.8318	OID20886	0.618377	0.794374	1.11426	0.566324	UKB
0.100309	0.313991	0.0996231	0.295566	-0.094949	FABP4	AAA	2	86.8268	OID20245	0.718437	1.10551	1.34389	0.909419	UKB
-0.180428	0.00169728	0.0574857	-0.0677576	-0.293097	PRDX6	AAA	8	53.1562	OID21404	0.0586605	0.834913	0.934487	0.745949	UKB
-0.168434	0.332834	0.173926	0.172455	-0.509323	LYAR	AAA	1	47.856	OID21264	0.734771	0.844987	1.18822	0.600903	UKB
-0.0247727	0.581103	0.0448965	0.0632227	-0.112768	MCEE	AAA	11	58.0348	OID31033	0.868576	0.975532	1.06526	0.893358	UKB
0.03411	0.551798	0.0573211	0.146457	-0.0782373	EIF2AK3	AAA	7	57.3857	OID30060	0.849726	1.0347	1.15773	0.924745	UKB
-0.0124308	0.916653	0.118783	0.22038	-0.245242	SPRED2	AAA	1	87.632	OID30423	0.98026	0.987646	1.24655	0.782515	UKB
-0.0825995	0.298198	0.0793993	0.0730203	-0.238219	ARHGAP25	AAA	3	69.916	OID21255	0.709856	0.92072	1.07575	0.78803	UKB
-0.0206574	0.841594	0.103362	0.181928	-0.223243	SLIT2	AAA	3	37.8353	OID20862	0.96491	0.979555	1.19953	0.799921	UKB
0.0484476	0.521295	0.0755401	0.196503	-0.0996082	RALB	AAA	2	100.864	OID30567	0.83628	1.04964	1.21714	0.905192	UKB
-0.223371	0.245839	0.192476	0.153874	-0.600617	TPR	AAA	1	46.965	OID30143	0.679835	0.799818	1.16634	0.548473	UKB
0.126152	0.0110132	0.0496216	0.223409	0.0288955	TMPRSS11D	AAA	9	62.0857	OID31103	0.159529	1.13445	1.25033	1.02932	UKB
0.0886715	0.00457343	0.0312704	0.14996	0.0273827	SPINK8	AAA	27	100.759	OID30153	0.100422	1.09272	1.16179	1.02776	UKB
-0.0340858	0.396137	0.04017	0.0446459	-0.112818	PHYKPL	AAA	29	54.9331	OID30634	0.764339	0.966489	1.04566	0.893314	UKB
-0.0635836	0.684732	0.156604	0.243355	-0.370522	ERC2	AAA	1	47.6676	OID30880	0.908364	0.938396	1.27552	0.690374	UKB
-0.038642	0.816865	0.166863	0.288404	-0.365688	GORASP2	AAA	1	46.4907	OID31438	0.960046	0.962095	1.3343	0.693719	UKB
0.189382	0.0937694	0.113007	0.410873	-0.032108	CEP170	AAA	2	46.0582	OID30240	0.487403	1.2085	1.50813	0.968402	UKB
-0.038566	0.425034	0.0483454	0.0561892	-0.133321	MAPKAPK2	AAA	10	74.0001	OID31293	0.782937	0.962168	1.0578	0.875184	UKB
0.0262148	0.818232	0.114067	0.249782	-0.197353	LRRFIP1	AAA	3	36.293	OID31344	0.960046	1.02656	1.28375	0.820901	UKB
-0.0301549	0.284629	0.0281827	0.0250822	-0.085392	DNPH1	AAA	22	81.9569	OID20744	0.708074	0.970295	1.0254	0.918152	UKB
0.00130625	0.980905	0.0545759	0.108273	-0.105661	GIMAP8	AAA	15	56.3628	OID31194	0.992492	1.00131	1.11435	0.89973	UKB
-0.412275	0.00456731	0.145368	-0.127358	-0.697191	CENPF	AAA	1	56.1873	OID31329	0.100422	0.662142	0.880419	0.497982	UKB
0.0283641	0.196785	0.0219746	0.0714336	-0.0147054	AGT	AAA	48	93.8013	OID30709	0.631282	1.02877	1.07405	0.985402	UKB
-0.391025	0.0397753	0.19018	-0.0182784	-0.763771	EPGN	AAA	1	36.5457	OID31373	0.311185	0.676363	0.981888	0.465906	UKB
0.116967	0.366572	0.129544	0.37087	-0.136935	FKBP7	AAA	1	64.8802	OID20846	0.752366	1.12408	1.44899	0.872027	UKB
-0.0359739	0.789069	0.134472	0.227586	-0.299533	ENPEP	AAA	2	39.2951	OID30135	0.954165	0.964665	1.25556	0.741164	UKB
0.0806098	0.248968	0.0699216	0.217654	-0.0564339	ANXA5	AAA	2	119.891	OID20810	0.684053	1.08395	1.24316	0.945129	UKB
-0.198942	0.28994	0.187991	0.169514	-0.567397	PMS1	AAA	1	31.7675	OID30943	0.709856	0.819598	1.18473	0.566999	UKB
0.0951461	0.254827	0.0835565	0.258914	-0.0686217	VWC2L	AAA	6	33.8269	OID31002	0.688627	1.09982	1.29552	0.93368	UKB
-0.0125871	0.917433	0.121417	0.225386	-0.250561	IL20RB	AAA	4	70.4821	OID30461	0.98026	0.987492	1.25281	0.778364	UKB
-0.0415939	0.577174	0.0746054	0.10463	-0.187818	RBP1	AAA	3	71.3399	OID30913	0.868576	0.959259	1.1103	0.828766	UKB
-0.0288114	0.610214	0.0565187	0.0819631	-0.139586	PSMG4	AAA	7	80.2534	OID30514	0.881796	0.9716	1.08542	0.869718	UKB
-0.0402588	0.251832	0.0351325	0.0285998	-0.109117	EDN1	AAA	13	79.0606	OID30224	0.685234	0.960541	1.02901	0.896625	UKB
0.0208587	0.803472	0.0838183	0.18514	-0.143422	OSTN	AAA	4	45.4311	OID30909	0.958135	1.02108	1.20339	0.866388	UKB
-0.112495	0.00370254	0.0387587	-0.0365296	-0.188461	BTN1A1	AAA	12	68.6309	OID31363	0.0889513	0.893602	0.96413	0.828233	UKB
0.0286276	0.751691	0.0904763	0.205958	-0.148703	ATP6V1G2	AAA	16	26.8133	OID30167	0.931927	1.02904	1.2287	0.861825	UKB
-0.0124722	0.431396	0.0158517	0.0185965	-0.0435409	ARHGEF5	AAA	56	103.951	OID30871	0.786385	0.987605	1.01877	0.957393	UKB
-0.129993	0.145705	0.0893504	0.0451302	-0.305117	MMUT	AAA	3	57.1996	OID30159	0.576129	0.878101	1.04616	0.737037	UKB
-0.0687091	0.634391	0.144482	0.21447	-0.351888	PTK7	AAA	1	56.0882	OID20880	0.888993	0.933598	1.2392	0.703359	UKB
-0.0417627	0.544427	0.0689004	0.0932796	-0.176805	CLIC5	AAA	5	56.047	OID30890	0.84676	0.959097	1.09777	0.837943	UKB
-0.225098	0.0394094	0.109277	-0.0109192	-0.439277	SNX18	AAA	3	39.0116	OID31476	0.311185	0.798438	0.98914	0.644502	UKB
-0.0444919	0.412125	0.0542478	0.0618318	-0.150816	IQGAP2	AAA	5	81.662	OID21361	0.778414	0.956483	1.06378	0.860006	UKB
-0.0366567	0.0715937	0.0203457	0.00322014	-0.0765335	C7orf50	AAA	37	95.7593	OID31095	0.425557	0.964007	1.00323	0.926322	UKB
0.00117761	0.99077	0.101791	0.200684	-0.198329	MICALL2	AAA	3	54.5851	OID30889	0.995875	1.00118	1.22224	0.8201	UKB
-0.0134508	0.917404	0.129704	0.240765	-0.267666	XRCC4	AAA	1	69.7788	OID20869	0.98026	0.986639	1.27222	0.765163	UKB
0.112282	0.41844	0.138769	0.384264	-0.1597	AKAP12	AAA	2	27.6116	OID30571	0.781484	1.11883	1.46853	0.8524	UKB
-0.226258	0.0476824	0.114261	-0.00231079	-0.450204	UNC5D	AAA	3	41.4584	OID30447	0.340342	0.797513	0.997692	0.637498	UKB
0.146559	0.105044	0.0904193	0.323777	-0.03066	TNFAIP8	AAA	3	48.4365	OID20433	0.509761	1.15784	1.38234	0.969805	UKB
-0.200015	0.0991448	0.121294	0.0377164	-0.437747	EPHX2	AAA	8	50.7197	OID20119	0.498575	0.818718	1.03844	0.645489	UKB
0.150212	0.333721	0.155395	0.454782	-0.154357	HIP1	AAA	2	28.0141	OID30071	0.734771	1.16208	1.57583	0.856966	UKB
0.104453	0.432717	0.133137	0.365397	-0.156491	VGF	AAA	4	33.0735	OID31067	0.787099	1.1101	1.44109	0.855139	UKB
-0.110765	0.667423	0.25778	0.394474	-0.616004	IL20RA	AAA	1	29.9835	OID20422	0.901957	0.895149	1.4836	0.540099	UKB
-0.0340118	0.659037	0.0770818	0.117066	-0.185089	CA2	AAA	6	46.2894	OID21149	0.899631	0.96656	1.12419	0.83103	UKB
-0.0401874	0.312996	0.0398308	0.0378794	-0.118254	AOC1	AAA	16	96.8389	OID20452	0.718437	0.960609	1.03861	0.88847	UKB
0.0504668	0.355714	0.0546436	0.157566	-0.0566327	CEMIP2	AAA	13	52.5199	OID30499	0.752366	1.05176	1.17066	0.944941	UKB

### Sheet: Table_S2
estimate	pval.estimate	stderr	ci_upper	ci_lower	intercept	pval.int	stderr.int	ci_upper.int	ci_lower.int	exposure	outcome	n_snp	aptamer_id	dset	padj.int
0.0805535	0.00317716	0.0273057	0.134072	0.0270352	-0.002276	0.570922	0.00401628	0.00559577	-0.0101478	LILRA5	AAA	35	7787_25	deCODE	0.742199
-0.190136	0.0146498	0.077895	-0.0374642	-0.342807	-0.000138154	0.988936	0.00996244	0.0193879	-0.0196642	DHX58	AAA	15	14012_17	deCODE	0.988936
-0.0745754	0.847889	0.388793	0.687445	-0.836596	0.0372302	0.152773	0.0260387	0.088265	-0.0138047	IER3	AAA	3	9786_310	deCODE	0.45832
0.129266	0.0209026	0.0559655	0.238956	0.0195753	0.00268506	0.819753	0.0117837	0.0257807	-0.0204105	PLAU	AAA	19	4158_54	deCODE	0.940305
-0.247844	0.24122	0.211481	0.166652	-0.66234	-0.00603482	0.78666	0.0222975	0.0376675	-0.0497371	CFHR3	AAA	4	16836_1	deCODE	0.929689
0.0768869	0.0125312	0.0307939	0.137242	0.0165319	0.010952	0.0356788	0.00521382	0.0211709	0.000733089	LRP4	AAA	30	19558_10	deCODE	0.259326
0.0187092	0.000128495	0.00488576	0.0282851	0.00913324	-0.00221078	0.301362	0.00213908	0.00198174	-0.0064033	ABO	AAA	149	9253_52	deCODE	0.618585
-0.0182578	0.201145	0.0142829	0.00973623	-0.0462518	-0.00382346	0.249025	0.0033169	0.00267754	-0.0103245	GSTT1	AAA	76	19230_12	deCODE	0.600217
1.30135	0.00247811	0.430057	2.14425	0.458457	-0.0572364	0.0250149	0.0255386	-0.00718168	-0.107291	WWOX	AAA	3	17724_3	deCODE	0.243895
-1.77997	0.000212214	0.480551	-0.838105	-2.72183	0.0764906	0.0088242	0.0292084	0.133738	0.0192433	COL6A3	AAA	3	11196_31	deCODE	0.243895
-0.0712522	8.75374e-08	0.013316	-0.0451533	-0.0973511	0.0025668	0.434847	0.00328688	0.00900897	-0.00387537	IL6R	AAA	87	15602_43	deCODE	0.680222
0.242648	0.0188864	0.103353	0.445215	0.0400804	0.000297521	0.974518	0.00931436	0.0185533	-0.0179583	FBLN1	AAA	15	6470_19	deCODE	0.988936
0.0640968	0.000360858	0.0179685	0.0993145	0.0288791	0.00361858	0.457635	0.00487189	0.0131673	-0.00593015	ECM1	AAA	33	3366_51	deCODE	0.680222
0.0382808	0.0508916	0.0196071	0.0767101	-0.000148448	0.00415984	0.136316	0.00279249	0.00963303	-0.00131334	MLN	AAA	70	5631_83	deCODE	0.443026
0.319196	2.17304e-11	0.0476847	0.412656	0.225736	-0.00844935	0.183765	0.00635647	0.0040091	-0.0209078	PCSK9	AAA	18	5231_79	deCODE	0.505969
-0.0579504	6.23896e-05	0.0144746	-0.0295807	-0.0863202	0.00505204	0.0234941	0.00223018	0.00942313	0.000680963	SERPINA1	AAA	86	3580_25	deCODE	0.243895
0.127926	1.29519e-05	0.0293346	0.18542	0.070431	-0.00813257	0.0598445	0.00432138	0.000337183	-0.0166023	SMPD1	AAA	39	10818_36	deCODE	0.259326
0.0810443	0.00325927	0.0275458	0.135033	0.0270555	-0.00105518	0.753348	0.003358	0.00552638	-0.00763673	SHANK3	AAA	48	13242_134	deCODE	0.918143
0.338517	0.089151	0.19914	0.728825	-0.0517905	0.000508066	0.972851	0.0149286	0.0297675	-0.0287514	OMG	AAA	3	16908_5	deCODE	0.988936
0.0585216	1.83219e-05	0.0136592	0.0852931	0.0317501	-0.00714047	0.194604	0.00550503	0.0036492	-0.0179301	MST1	AAA	26	4407_10	deCODE	0.505969
0.0871615	0.000792689	0.025977	0.138075	0.0362475	-0.00391324	0.393583	0.00458688	0.00507687	-0.0129033	PRSS3	AAA	39	18864_7	deCODE	0.680222
-0.113823	0.00296762	0.0383103	-0.0387358	-0.188909	0.00202081	0.648414	0.00443194	0.0107072	-0.00666562	TIMD4	AAA	31	15449_33	deCODE	0.815747
0.576427	8.05594e-10	0.0938223	0.760316	0.392539	-0.00837839	0.470923	0.0116209	0.0143981	-0.0311549	APOC3	AAA	12	6461_54	deCODE	0.680222
0.13344	4.00738e-06	0.0289394	0.19016	0.0767194	0.00255969	0.54919	0.00427345	0.0109355	-0.00581611	MMP12	AAA	54	4496_60	deCODE	0.738565
0.393891	1.32405e-11	0.0582163	0.507993	0.279789	-0.0113923	0.0581666	0.00601355	0.000394033	-0.0231787	IL1RN	AAA	17	5353_89	deCODE	0.259326
0.190519	0.00117492	0.0587132	0.305594	0.0754428	-0.00537791	0.328613	0.00550501	0.00541172	-0.0161675	APOF	AAA	12	12370_30	deCODE	0.640795
-0.203715	0.0153504	0.0840409	-0.0389984	-0.368433	-0.0014823	0.884036	0.0101629	0.0184365	-0.0214011	EFEMP1	AAA	9	8480_29	deCODE	0.985069
0.55626	0.0252999	0.248686	1.04368	0.0688435	-0.0147587	0.43283	0.0188162	0.0221204	-0.0516377	KLC1	AAA	3	12656_1	deCODE	0.680222
0.159094	8.04462e-05	0.0403479	0.238175	0.080014	-0.0110662	0.0466723	0.00556294	-0.000162984	-0.0219693	PLTP	AAA	56	15475_4	deCODE	0.259326
-0.0495555	0.0163957	0.0206482	-0.00908569	-0.0900253	0.000222269	0.954934	0.00393311	0.00793103	-0.00748649	DPEP1	AAA	65	8794_13	deCODE	0.988936
0.145513	0.599799	0.277332	0.689074	-0.398048	-0.0418022	0.103957	0.0257091	0.00858675	-0.0921912	CCDC80	AAA	5	3234_23	deCODE	0.405431
0.0208922	0.00284212	0.00700067	0.0346133	0.00717116	-0.00166178	0.428913	0.00210072	0.00245555	-0.00577911	LILRA3	AAA	151	6391_52	deCODE	0.680222
-0.0234794	0.0300853	0.0108251	-0.00226248	-0.0446963	-0.00452204	0.128384	0.00297404	0.00130696	-0.010351	CCL16	AAA	50	4913_78	deCODE	0.443026
-0.501789	0.0407773	0.245279	-0.0210507	-0.982527	0.0244674	0.29825	0.023522	0.0705696	-0.0216348	PRDX6	AAA	3	5018_68	deCODE	0.618585
-0.108627	0.394258	0.127508	0.141285	-0.358538	-0.0176245	0.261633	0.0157005	0.013148	-0.048397	ANXA11	AAA	9	17513_11	deCODE	0.600217
-0.630991	0.641313	1.35445	2.02369	-3.28567	0.052742	0.528366	0.0836507	0.216694	-0.11121	MIF	AAA	3	8221_19	deCODE	0.735938
-0.0261718	0.903873	0.216708	0.398567	-0.450911	-0.00995341	0.45817	0.0134168	0.016343	-0.0362498	FHIT	AAA	10	9826_135	deCODE	0.680222
-0.0534465	8.60098e-05	0.01361	-0.0267714	-0.0801215	0.00507314	0.0596887	0.00269406	0.0103534	-0.000207114	PCSK1	AAA	70	13388_57	deCODE	0.259326
-0.295555	1.79394e-05	0.0689084	-0.160497	-0.430613	0.0242142	0.0146399	0.00991911	0.0436553	0.00477309	PDLIM4	AAA	3	12387_7	deCODE	0.243895
0.103835	0.000414534	0.0294094	0.161476	0.0461931	-0.00541571	0.288823	0.00510576	0.00459139	-0.0154228	CCN2	AAA	26	OID20709	UKB	0.721687
0.134945	1.59602e-06	0.0281205	0.190061	0.0798301	-0.0082056	0.0166097	0.0034258	-0.00149115	-0.0149201	TNFSF12	AAA	38	OID20624	UKB	0.236382
-0.18054	0.00312907	0.0611012	-0.0607836	-0.300296	0.00498093	0.51468	0.00764453	0.0199639	-0.0100021	LMOD1	AAA	17	OID31014	UKB	0.943581
-0.169924	0.0119657	0.0676138	-0.0374033	-0.302444	0.00273168	0.743388	0.00834433	0.0190863	-0.0136229	LMOD1	AAA	17	OID30212	UKB	0.990853
-0.149961	1.90711e-05	0.0350746	-0.0812163	-0.218706	0.00875264	0.0466416	0.00439933	0.0173752	0.000130116	VSNL1	AAA	40	OID31105	UKB	0.342038
-0.214233	0.000180695	0.0572115	-0.102101	-0.326365	0.0108097	0.125142	0.00704888	0.0246253	-0.0030058	LMOD1	AAA	14	OID31416	UKB	0.50057
-0.0585449	0.000892306	0.017621	-0.0240084	-0.0930814	0.00312159	0.404635	0.00374574	0.0104631	-0.00421992	PINLYP	AAA	79	OID30651	UKB	0.80927
-0.0338934	0.00117925	0.0104485	-0.0134147	-0.0543721	-0.000768592	0.736523	0.00228434	0.00370863	-0.00524581	DPEP1	AAA	113	OID20897	UKB	0.990853
0.315012	0.0153368	0.129938	0.569685	0.0603384	-0.00353283	0.730058	0.0102387	0.0165346	-0.0236002	PNMA1	AAA	4	OID30194	UKB	0.990853
0.190706	0.000297822	0.0527223	0.29404	0.0873726	-0.00679823	0.341776	0.00715106	0.00721758	-0.020814	PLTP	AAA	47	OID20238	UKB	0.721687
-0.106931	7.57638e-12	0.0156187	-0.076319	-0.137543	0.00534058	0.109663	0.00333846	0.0118838	-0.00120269	APOE	AAA	91	OID30727	UKB	0.482515
0.117756	0.535568	0.190074	0.490295	-0.254782	0.0350433	0.0788477	0.0199403	0.0741257	-0.00403896	ADH1B	AAA	3	OID30612	UKB	0.398445
0.0511502	0.00178514	0.0163742	0.083243	0.0190573	8.84549e-05	0.974503	0.00276762	0.0055129	-0.00533599	SUSD5	AAA	62	OID30650	UKB	0.990853
0.131109	4.37633e-05	0.0320823	0.19399	0.0682292	-0.000623625	0.898549	0.00489138	0.00896331	-0.0102106	NCR3LG1	AAA	39	OID31490	UKB	0.990853
0.0510596	0.00030303	0.0141334	0.0787605	0.0233587	-0.00410691	0.344442	0.00434398	0.00440714	-0.012621	PRSS53	AAA	61	OID31093	UKB	0.721687
-0.235756	1.11022e-15	0.0294072	-0.178119	-0.293393	0.00478935	0.222098	0.00392258	0.0124775	-0.00289878	CELSR2	AAA	63	OID30593	UKB	0.721687
0.129181	3.47704e-06	0.0278382	0.183743	0.074619	-0.000392072	0.908917	0.00342707	0.00632487	-0.00710901	MMP12	AAA	63	OID21439	UKB	0.990853
1.85945	0.0272014	0.841908	3.50956	0.209342	-0.165556	0.0815	0.0950353	0.0207097	-0.351822	NFKB1	AAA	3	OID30160	UKB	0.398445
0.1415	2.09052e-05	0.0332549	0.206678	0.0763211	-0.000605553	0.902532	0.00494475	0.00908597	-0.0102971	ADAMTS8	AAA	69	OID21502	UKB	0.990853
-0.0784483	0.0033406	0.0267329	-0.0260528	-0.130844	-0.00905834	0.0214892	0.00393965	-0.00133677	-0.0167799	MMP3	AAA	93	OID21083	UKB	0.236382
0.179794	0.00177651	0.0575294	0.29255	0.0670385	-0.00487049	0.483963	0.00695841	0.00876774	-0.0185087	APOF	AAA	9	OID30701	UKB	0.925842
0.10763	0.0055572	0.0388159	0.183707	0.0315519	0.000194755	0.969493	0.00509249	0.0101759	-0.00978634	SMPD1	AAA	37	OID21028	UKB	0.990853
-0.0792856	6.11733e-13	0.0110152	-0.0576963	-0.100875	0.00511406	0.158079	0.00362298	0.012215	-0.00198685	IL6R	AAA	84	OID20385	UKB	0.579622
-0.265006	1.28486e-05	0.0607441	-0.14595	-0.384063	0.0180563	0.0354164	0.00858367	0.03488	0.00123263	DPP4	AAA	19	OID20406	UKB	0.311664
-0.0989442	0.000119059	0.0257128	-0.0485481	-0.14934	-0.00399536	0.257466	0.00352822	0.00291983	-0.0109106	GALNT2	AAA	39	OID21423	UKB	0.721687
0.0380845	0.0144462	0.0155703	0.0686018	0.0075673	0.00187208	0.580189	0.00338465	0.00850587	-0.00476171	GPR37	AAA	58	OID20095	UKB	0.990853
0.0857573	0.0124303	0.0343072	0.152998	0.0185164	0.00564936	0.284323	0.00527653	0.0159912	-0.00469246	NUCB2	AAA	43	OID21448	UKB	0.721687
0.0709717	0.0114696	0.0280736	0.125995	0.0159484	0.00120432	0.78287	0.0043701	0.00976957	-0.00736093	IGFBP3	AAA	63	OID20398	UKB	0.990853
0.0695276	0.00282579	0.0232839	0.115163	0.023892	-0.000253436	0.940825	0.00341407	0.00643803	-0.0069449	IL12RB1	AAA	40	OID20486	UKB	0.990853
0.249497	1.71342e-09	0.0414249	0.330688	0.168306	0.00276606	0.652652	0.00614569	0.0148114	-0.00927927	PCSK9	AAA	21	OID20235	UKB	0.990853
0.0579996	5.55946e-08	0.0106766	0.0789254	0.0370739	-0.00535345	0.26505	0.0048033	0.00406085	-0.0147678	MST1	AAA	31	OID30713	UKB	0.721687
-0.0690147	4.22808e-06	0.0150037	-0.039608	-0.0984215	0.00617506	0.015806	0.00255869	0.01119	0.00116012	AAMDC	AAA	41	OID30236	UKB	0.236382
0.229853	0.059438	0.121942	0.468854	-0.00914864	-0.0108679	0.740805	0.0328546	0.0535259	-0.0752616	PRKAB1	AAA	5	OID20444	UKB	0.990853
0.0869001	0.000330657	0.024206	0.134343	0.0394571	-0.00100022	0.743939	0.00306212	0.00500144	-0.00700187	THY1	AAA	40	OID21050	UKB	0.990853
-0.0867697	0.0111394	0.0341842	-0.0197698	-0.15377	-0.00356195	0.341285	0.00374301	0.0037742	-0.0108981	THBS2	AAA	45	OID21104	UKB	0.721687
-0.0612502	0.114657	0.0388249	0.0148452	-0.137346	-0.00966095	0.0683164	0.00529973	0.000726328	-0.0200482	SMOC1	AAA	36	OID21461	UKB	0.398445
0.32663	2.15112e-11	0.0487844	0.422246	0.231015	-0.00570903	0.297962	0.00548516	0.00504168	-0.0164597	IL1RN	AAA	23	OID20700	UKB	0.721687
0.111865	0.00134066	0.03488	0.180228	0.0435012	0.000326303	0.950497	0.00525594	0.0106277	-0.00997514	DDX58	AAA	29	OID21226	UKB	0.990853
-0.102996	0.00215804	0.0335759	-0.037189	-0.168804	0.000526153	0.906345	0.00447219	0.00929149	-0.00823918	LPL	AAA	37	OID20188	UKB	0.990853
-0.0392481	0.0123637	0.0156892	-0.00849772	-0.0699984	-0.000480698	0.868643	0.00290658	0.00521609	-0.00617749	SPAG1	AAA	69	OID30979	UKB	0.990853
-0.105554	0.0270359	0.0477404	-0.0119846	-0.199124	-0.0155692	0.00919745	0.00597753	-0.00385349	-0.027285	EFEMP1	AAA	19	OID20414	UKB	0.236382
0.342326	0.187831	0.259924	0.851767	-0.167116	-0.000209419	0.990853	0.0182678	0.0355948	-0.0360136	SEZ6	AAA	3	OID30968	UKB	0.990853
0.0753517	0.00112422	0.0231322	0.12069	0.0300134	0.00113465	0.862784	0.00656508	0.014002	-0.0117327	ECM1	AAA	48	OID30736	UKB	0.990853
0.17297	0	0.0139157	0.200244	0.145696	-0.00106339	0.668907	0.0024866	0.00381026	-0.00593704	LPA	AAA	105	OID30747	UKB	0.990853

### Sheet: Table_S3
exposure	aptamer_id	H4	H3	H2	H1	H0	coloc_pp_sig	dset
LILRA5	7787_25	0.0653101	0.182591	0	0.752099	0	FALSE	deCODE
DHX58	14012_17	0.958572	0.0384976	3.6439e-100	0.00293069	2.70658e-101	TRUE	deCODE
IER3	9786_310	0.255342	0.26269	1.05285e-05	0.481937	1.92971e-05	FALSE	deCODE
PLAU	4158_54	8.26469e-08	0.999999	0	1.06871e-06	0	FALSE	deCODE
CFHR3	16836_1	0.875102	0.0575695	1.06321e-37	0.0673289	1.22484e-37	TRUE	deCODE
LRP4	19558_10	0.115354	0.884631	0	1.51052e-05	0	FALSE	deCODE
ABO	9253_52	0.000347559	0.926261	0	0.073391	0	FALSE	deCODE
GSTT1	19230_12	0.0334747	0.274162	0	0.692363	0	FALSE	deCODE
WWOX	17724_3	0.848859	0.0564723	9.99911e-13	0.0946687	1.65861e-12	TRUE	deCODE
ULK3	12437_18	0.00656624	0.988595	6.4536e-16	0.00483867	3.15869e-18	FALSE	deCODE
COL6A3	11196_31	0.992998	0.00672918	6.40827e-11	0.000273186	2.26704e-12	TRUE	deCODE
IL6R	15602_43	0.997847	0.00215303	0	1.47686e-25	0	TRUE	deCODE
FBLN1	6470_19	0.904118	0.0679272	3.94342e-63	0.0279545	1.60154e-63	TRUE	deCODE
LTBP4	13133_73	0.998416	0.00158377	2.29616e-11	4.60729e-12	4.09694e-20	TRUE	deCODE
ECM1	3366_51	0.89866	0.101338	0	2.74006e-06	0	TRUE	deCODE
MLN	5631_83	0.00613806	0.951269	0	0.0425934	0	FALSE	deCODE
PCSK9	5231_79	1	1.50521e-11	5.89973e-108	3.34816e-12	1.97532e-116	TRUE	deCODE
SERPINA1	3580_25	0.00442543	0.320105	0	0.675469	0	FALSE	deCODE
SMPD1	10818_36	0.98104	0.00214998	0	0.01681	0	TRUE	deCODE
SHANK3	13242_134	0.0365637	0.150332	0	0.813104	0	FALSE	deCODE
CEACAM8	18873_8	0.109769	0.178129	2.82884e-08	0.712102	1.13019e-07	FALSE	deCODE
OMG	16908_5	0.57221	0.135739	1.7733e-22	0.292052	3.79937e-22	FALSE	deCODE
MST1	4407_10	0.905733	0.0941572	0	0.000110269	0	TRUE	deCODE
APOB	2797_56	4.54707e-09	1	5.68095e-08	7.71488e-15	4.38279e-22	FALSE	deCODE
PRSS3	18864_7	0.419334	0.135773	0	0.444893	0	FALSE	deCODE
TIMD4	15449_33	0.213034	0.484825	2.09095e-162	0.30214	1.3025e-162	FALSE	deCODE
APOC3	6461_54	1	5.68434e-17	1.75481e-61	7.91489e-32	1.38891e-89	TRUE	deCODE
MMP12	4496_60	0.000914647	0.999085	0	1.8888e-15	0	FALSE	deCODE
NFKB1	9869_28	0.024755	0.973931	2.84038e-10	0.00131364	3.83103e-13	FALSE	deCODE
MMP13	4925_54	6.10326e-08	0.999996	3.51579e-06	1.89052e-15	6.64669e-21	FALSE	deCODE
IL1RN	5353_89	0.199835	0.800165	1.25543e-104	5.64245e-11	8.85056e-115	FALSE	deCODE
APOF	12370_30	0.00219044	0.997213	7.42895e-96	0.000596293	4.4422e-99	FALSE	deCODE
FOXO3	11540_37	0.347582	0.0712667	5.365e-06	0.581102	4.35334e-05	FALSE	deCODE
EFEMP1	8480_29	0.0402503	0.396341	4.70873e-57	0.563409	6.69291e-57	FALSE	deCODE
MSMP	8080_24	0.875763	0.0937921	1.19347e-08	0.0304452	3.83822e-09	TRUE	deCODE
FER	4220_39	0.00119125	0.996904	3.37421e-13	0.00190502	6.44789e-16	FALSE	deCODE
KLC1	12656_1	0.135765	0.850454	1.528e-18	0.0137803	2.4755e-20	FALSE	deCODE
PLTP	15475_4	4.88535e-34	1	0	7.45277e-42	0	FALSE	deCODE
DPEP1	8794_13	0.572235	0.0903703	0	0.337395	0	FALSE	deCODE
WFDC2	11388_75	3.65513e-08	0.999999	7.19585e-07	7.45276e-42	5.3629e-48	FALSE	deCODE
CCDC80	3234_23	0.736659	0.0664342	1.48498e-23	0.196907	4.35312e-23	TRUE	deCODE
LILRA3	6391_52	0.917617	0.0153773	0	0.0670057	0	TRUE	deCODE
CCL16	4913_78	0.00887149	0.117803	0	0.873326	0	FALSE	deCODE
PRDX6	5018_68	0.64562	0.124265	1.02209e-22	0.230115	1.88294e-22	FALSE	deCODE
ANXA11	17513_11	5.58871e-06	0.999958	1.58458e-70	3.65891e-05	5.79807e-75	FALSE	deCODE
MAP3K3	12990_39	0.868212	0.116252	7.43537e-06	0.0155272	9.85741e-07	TRUE	deCODE
CSK	3363_31	0.0201425	0.975087	1.44142e-08	0.00477096	7.05252e-11	FALSE	deCODE
ANGPTL4	3796_79	0.4873	0.509611	2.25982e-28	0.00308893	1.36845e-30	FALSE	deCODE
MIF	8221_19	0.00977529	0.255796	2.53445e-13	0.734429	7.27651e-13	FALSE	deCODE
FHIT	9826_135	0.0041085	0.288233	1.58247e-14	0.707658	3.88517e-14	FALSE	deCODE
PCSK1	13388_57	0.990649	0.00665765	0	0.00269369	0	TRUE	deCODE
PDLIM4	12387_7	0.550802	0.2772	1.42567e-60	0.171998	8.82854e-61	FALSE	deCODE
CCN2	OID20709	0.514466	0.282768	5.514e-321	0.202766	3.95e-321	FALSE	UKB
TNFSF12	OID20624	0.541673	0.390599	0	0.067728	0	FALSE	UKB
FLT3	OID21272	0.000974177	0.962789	3.86414e-21	0.0362366	1.45435e-22	FALSE	UKB
LMOD1	OID31014	0.448029	0.216089	5.82187e-160	0.335883	9.03065e-160	FALSE	UKB
LMOD1	OID30212	0.448216	0.215788	3.36633e-153	0.335996	5.23073e-153	FALSE	UKB
VSNL1	OID31105	0.583658	0.160437	0	0.255905	0	FALSE	UKB
LMOD1	OID31416	0.44795	0.216227	1.12943e-140	0.335823	1.7505e-140	FALSE	UKB
PINLYP	OID30651	2.32707e-12	1	0	2.69192e-11	0	FALSE	UKB
DPEP1	OID20897	0.0603281	0.306284	0	0.633388	0	FALSE	UKB
PNMA1	OID30194	0.171059	0.361365	1.06862e-19	0.467577	1.38206e-19	FALSE	UKB
DAG1	OID20774	0.778626	0.221129	2.31657e-09	0.000245044	2.55809e-12	TRUE	UKB
PLTP	OID20238	2.60423e-34	1	0	7.45242e-42	0	FALSE	UKB
APOE	OID30727	1	2.91311e-12	0	1.0135e-34	0	TRUE	UKB
ADH1B	OID30612	0.00130221	0.984535	2.02703e-30	0.0141624	2.91584e-32	FALSE	UKB
SUSD5	OID30650	0.00778238	0.23963	0	0.752587	0	FALSE	UKB
NCR3LG1	OID31490	0.108252	0.891499	0	0.000249244	0	FALSE	UKB
DMP1	OID30213	5.76988e-06	0.999993	1.30379e-06	1.16698e-07	1.5215e-13	FALSE	UKB
PRSS53	OID31093	0.324375	0.268787	0	0.406838	0	FALSE	UKB
CELSR2	OID30593	0.998561	0.00143905	0	1.6299e-34	0	TRUE	UKB
MMP12	OID21439	0.00347641	0.996524	0	1.88396e-15	0	FALSE	UKB
PRKAR2A	OID31119	0.000505642	0.992863	4.4404e-29	0.00663094	2.96557e-31	FALSE	UKB
NFKB1	OID30160	0.978662	0.0213078	3.82878e-46	3.00154e-05	5.1566e-49	TRUE	UKB
TGFB2	OID31417	0.0051633	0.994745	6.8083e-56	9.216e-05	6.30764e-60	FALSE	UKB
ADAMTS8	OID21502	1.31773e-17	1	0	6.66649e-28	0	FALSE	UKB
MMP3	OID21083	0.000175678	0.999824	0	1.89019e-15	0	FALSE	UKB
APOF	OID30701	0.00115648	0.998248	1.47475e-125	0.000595906	8.80354e-129	FALSE	UKB
SMPD1	OID21028	0.977194	0.00606205	0	0.0167441	0	TRUE	UKB
IL6R	OID20385	0.996323	0.00367673	0	2.19033e-25	0	TRUE	UKB
DPP4	OID20406	0.164587	0.835368	2.02073e-196	4.51481e-05	1.0919e-200	FALSE	UKB
GALNT2	OID21423	0.936224	0.0630073	0	0.000769208	0	TRUE	UKB
GPR37	OID20095	0.0741298	0.692061	0	0.233809	0	FALSE	UKB
NUCB2	OID21448	0.00897737	0.990746	0	0.000276959	0	FALSE	UKB
IGFBP3	OID20398	0.509638	0.221434	0	0.268928	0	FALSE	UKB
IL12RB1	OID20486	0.246959	0.190767	0	0.562274	0	FALSE	UKB
PCSK9	OID20235	1	1.67713e-11	0	3.34816e-12	0	TRUE	UKB
MST1	OID30713	0.893643	0.106238	0	0.000118801	0	TRUE	UKB
AAMDC	OID30236	0.646683	0.341827	0	0.0114903	0	FALSE	UKB
PRKAB1	OID20444	0.420212	0.38988	4.6409e-122	0.189908	2.25812e-122	FALSE	UKB
NEXN	OID30678	0.949593	0.0496551	1.66009e-22	0.000751472	2.46521e-24	TRUE	UKB
THY1	OID21050	0.289308	0.147821	0	0.562871	0	FALSE	UKB
THBS2	OID21104	1.41801e-06	0.99998	0	1.82712e-05	0	FALSE	UKB
SMOC1	OID21461	0.0761968	0.358523	3.94799e-296	0.56528	6.22343e-296	FALSE	UKB
ZPR1	OID30801	0.0157971	0.98419	1.32917e-05	7.78987e-29	1.05203e-33	FALSE	UKB
IL1RN	OID20700	0.200459	0.799541	2.61687e-166	5.63801e-11	1.84484e-176	FALSE	UKB
DDX58	OID21226	0.369311	0.147116	5.91944e-257	0.483573	1.94085e-256	FALSE	UKB
LPL	OID20188	1.54454e-08	1	0	2.50247e-11	0	FALSE	UKB
SPAG1	OID30979	0.0314165	0.223043	0	0.745541	0	FALSE	UKB
EFEMP1	OID20414	0.806797	0.0915066	1.45891e-160	0.101697	1.6072e-160	TRUE	UKB
SEZ6	OID30968	0.00459155	0.992137	1.29623e-11	0.00327135	4.27401e-14	FALSE	UKB
ECM1	OID30736	0.912153	0.0878445	0	2.78117e-06	0	TRUE	UKB
LPA	OID30747	1.73986e-17	1	0	1.58367e-47	0	FALSE	UKB
PRKD2	OID30140	0.941466	0.058319	0.000214362	6.28979e-07	2.27519e-09	TRUE	UKB

### Sheet: Table_S4
estimate	pval	stderr	ci_upper	ci_lower	exposure	outcome	n_snp	f_stat	aptamer_id	padj	dset
0.00387839	0.769906	0.0132596	0.0298667	-0.0221099	AAA	LILRA5	181	87.3492	7787_25	0.834065	deCODE
-0.00655733	0.516368	0.0101045	0.013247	-0.0263617	AAA	DHX58	181	87.3492	14012_17	0.672208	deCODE
-0.0208277	0.0269112	0.00941238	-0.00237982	-0.0392757	AAA	IER3	181	87.3492	9786_310	0.151672	deCODE
0.0344519	0.16455	0.0247868	0.0830331	-0.0141293	AAA	PLAU	181	87.3492	4158_54	0.305768	deCODE
-0.0189493	0.0500339	0.00966963	2.8007e-06	-0.0379015	AAA	CFHR3	181	87.3492	16836_1	0.166881	deCODE
-0.00662655	0.718418	0.0183778	0.0293932	-0.0426463	AAA	LRP4	181	87.3492	19558_10	0.794845	deCODE
-0.000914553	0.906296	0.00776944	0.0143133	-0.0161424	AAA	ABO	181	87.3492	9253_52	0.906296	deCODE
0.00399211	0.661534	0.00911864	0.0218643	-0.0138801	AAA	GSTT1	181	87.3492	19230_12	0.764439	deCODE
-0.0165199	0.0760432	0.00931159	0.0017305	-0.0347703	AAA	WWOX	181	87.3492	17724_3	0.212768	deCODE
-0.0160708	0.0730865	0.00896661	0.00150346	-0.033645	AAA	ULK3	181	87.3492	12437_18	0.212768	deCODE
0.00688626	0.526308	0.0108676	0.0281863	-0.0144138	AAA	COL6A3	181	87.3492	11196_31	0.672208	deCODE
-0.417509	0.00250419	0.138118	-0.146802	-0.688216	AAA	IL6R	181	87.3492	15602_43	0.043406	deCODE
0.0202748	0.077742	0.011494	0.0428026	-0.0022531	AAA	FBLN1	181	87.3492	6470_19	0.212768	deCODE
-0.00703856	0.60803	0.0137234	0.0198588	-0.0339359	AAA	LTBP4	181	87.3492	13133_73	0.718581	deCODE
0.0571626	0.423377	0.0714019	0.197108	-0.0827825	AAA	ECM1	181	87.3492	3366_51	0.629017	deCODE
0.0159524	0.163343	0.0114443	0.0383828	-0.00647801	AAA	MLN	181	87.3492	5631_83	0.305768	deCODE
0.0446661	0.0436241	0.0221373	0.0880545	0.00127778	AAA	PCSK9	181	87.3492	5231_79	0.166881	deCODE
0.0197204	0.240602	0.016805	0.0526576	-0.0132168	AAA	SERPINA1	181	87.3492	3580_25	0.417044	deCODE
-0.0230035	0.114824	0.014588	0.0055885	-0.0515954	AAA	SMPD1	181	87.3492	10818_36	0.253368	deCODE
-0.0280153	0.00851265	0.010648	-0.00714554	-0.0488851	AAA	SHANK3	181	87.3492	13242_134	0.0885315	deCODE
-0.00682435	0.532387	0.01093	0.0145981	-0.0282468	AAA	CEACAM8	181	87.3492	18873_8	0.672208	deCODE
-0.0196956	0.103043	0.0120811	0.00398298	-0.0433742	AAA	OMG	181	87.3492	16908_5	0.253368	deCODE
0.33804	0.0320844	0.157715	0.647156	0.028924	AAA	MST1	181	87.3492	4407_10	0.151672	deCODE
0.0647259	0.019318	0.0276685	0.118955	0.0104967	AAA	APOB	181	87.3492	2797_56	0.143505	deCODE
-0.0048962	0.594714	0.00920309	0.0131415	-0.0229339	AAA	PRSS3	181	87.3492	18864_7	0.718581	deCODE
-0.0026732	0.862314	0.0154137	0.0275372	-0.0328836	AAA	TIMD4	181	87.3492	15449_33	0.890866	deCODE
-0.0521396	0.0117424	0.020692	-0.011584	-0.0926952	AAA	APOC3	181	87.3492	6461_54	0.101768	deCODE
0.0977006	0.000303121	0.0270443	0.150706	0.0446948	AAA	MMP12	181	87.3492	4496_60	0.0157623	deCODE
-0.0101014	0.300709	0.00976057	0.00902902	-0.0292317	AAA	NFKB1	181	87.3492	9869_28	0.459908	deCODE
-0.0185687	0.0513479	0.00952946	0.000108668	-0.0372461	AAA	MMP13	181	87.3492	4925_54	0.166881	deCODE
0.0305923	0.262383	0.0272956	0.0840908	-0.0229061	AAA	IL1RN	181	87.3492	5353_89	0.440126	deCODE
-0.0278766	0.0374751	0.0133987	-0.00161569	-0.0541376	AAA	APOF	181	87.3492	12370_30	0.162392	deCODE
-0.0246826	0.00637823	0.00904896	-0.00694699	-0.0424182	AAA	FOXO3	181	87.3492	11540_37	0.082917	deCODE
0.0153639	0.177196	0.0113854	0.037679	-0.0069511	AAA	EFEMP1	181	87.3492	8480_29	0.317731	deCODE
-0.00193295	0.873734	0.0121632	0.0219065	-0.0257724	AAA	MSMP	181	87.3492	8080_24	0.890866	deCODE
-0.0178135	0.0955521	0.0106872	0.00313299	-0.03876	AAA	FER	181	87.3492	4220_39	0.248436	deCODE
-0.0205185	0.0291033	0.00940315	-0.00208863	-0.0389483	AAA	KLC1	181	87.3492	12656_1	0.151672	deCODE
0.0543776	0.275168	0.049831	0.152045	-0.0432895	AAA	PLTP	181	87.3492	15475_4	0.447147	deCODE
-0.0289443	0.00222901	0.00946546	-0.0103924	-0.0474963	AAA	DPEP1	181	87.3492	8794_13	0.043406	deCODE
0.00761611	0.542937	0.0125187	0.0321523	-0.0169201	AAA	WFDC2	181	87.3492	11388_75	0.672208	deCODE
0.0105784	0.287025	0.00993582	0.0300522	-0.00889547	AAA	CCDC80	181	87.3492	3234_23	0.452281	deCODE
-0.0021415	0.794684	0.00822913	0.0139873	-0.0182703	AAA	LILRA3	181	87.3492	6391_52	0.843338	deCODE
-0.00454923	0.698882	0.0117603	0.0185005	-0.027599	AAA	CCL16	181	87.3492	4913_78	0.79004	deCODE
-0.0183821	0.0512758	0.00943075	0.000101851	-0.036866	AAA	PRDX6	181	87.3492	5018_68	0.166881	deCODE
-0.0144907	0.164644	0.0104278	0.00594745	-0.0349289	AAA	ANXA11	181	87.3492	17513_11	0.305768	deCODE
-0.00686202	0.454629	0.00917727	0.0111251	-0.0248491	AAA	MAP3K3	181	87.3492	12990_39	0.653614	deCODE
-0.0200019	0.02939	0.0091827	-0.00200414	-0.0379997	AAA	CSK	181	87.3492	3363_31	0.151672	deCODE
-0.01635	0.109816	0.010225	0.00369063	-0.0363907	AAA	ANGPTL4	181	87.3492	3796_79	0.253368	deCODE
-0.00649612	0.469756	0.00898649	0.0111171	-0.0241093	AAA	MIF	181	87.3492	8221_19	0.653614	deCODE
-0.0143165	0.151162	0.00997361	0.00523142	-0.0338644	AAA	FHIT	181	87.3492	9826_135	0.305768	deCODE
-0.00644543	0.477641	0.00907676	0.0113447	-0.0242356	AAA	PCSK1	181	87.3492	13388_57	0.653614	deCODE
-0.0152192	0.116939	0.00970763	0.00380745	-0.0342458	AAA	PDLIM4	181	87.3492	12387_7	0.253368	deCODE
0.0189626	0.177764	0.0140707	0.0465406	-0.00861533	AAA	CCN2	185	88.8149	OID20709	0.420168	UKB
0.0179337	0.228094	0.0148793	0.0470965	-0.0112291	AAA	TNFSF12	185	88.8149	OID20624	0.494203	UKB
-0.00240236	0.822484	0.0107081	0.018585	-0.0233898	AAA	FLT3	185	88.8149	OID21272	0.915985	UKB
0.00518596	0.593681	0.00972047	0.0242377	-0.0138658	AAA	LMOD1	185	88.8149	OID31014	0.76106	UKB
-0.0104904	0.326603	0.0106938	0.0104691	-0.0314498	AAA	LMOD1	185	88.8149	OID30212	0.549893	UKB
0.00998838	0.330903	0.010273	0.030123	-0.0101463	AAA	VSNL1	185	88.8149	OID31105	0.549893	UKB
-0.0015478	0.880755	0.0103179	0.0186748	-0.0217704	AAA	LMOD1	185	88.8149	OID31416	0.915985	UKB
0.011461	0.34897	0.012237	0.0354451	-0.012523	AAA	PINLYP	185	88.8149	OID30651	0.549893	UKB
-0.0184216	0.0205891	0.00795602	-0.00282814	-0.0340152	AAA	DPEP1	185	88.8149	OID20897	0.128342	UKB
0.0179855	0.0662779	0.00979315	0.0371797	-0.00120872	AAA	PNMA1	185	88.8149	OID30194	0.246175	UKB
-0.00458057	0.696334	0.0117368	0.0184231	-0.0275842	AAA	DAG1	185	88.8149	OID20774	0.819417	UKB
-0.0329145	0.36905	0.0366427	0.0389039	-0.104733	AAA	PLTP	185	88.8149	OID20238	0.56443	UKB
-0.0334868	0.537765	0.0543445	0.0730264	-0.14	AAA	APOE	185	88.8149	OID30727	0.718958	UKB
0.00613377	0.532856	0.00983524	0.0254105	-0.0131429	AAA	ADH1B	185	88.8149	OID30612	0.718958	UKB
-0.00205629	0.846159	0.0105983	0.0187159	-0.0228285	AAA	SUSD5	185	88.8149	OID30650	0.915985	UKB
0.0251099	0.257693	0.0221846	0.0685909	-0.0183712	AAA	NCR3LG1	185	88.8149	OID31490	0.515386	UKB
0.001551	0.899316	0.0122584	0.0255771	-0.0224751	AAA	DMP1	185	88.8149	OID30213	0.91695	UKB
0.0148387	0.0504547	0.00758589	0.0297067	-2.93992e-05	AAA	PRSS53	185	88.8149	OID31093	0.206338	UKB
0.0146974	0.664816	0.0339218	0.081183	-0.0517881	AAA	CELSR2	185	88.8149	OID30593	0.804566	UKB
0.111526	0.000362019	0.0312719	0.172818	0.0502341	AAA	MMP12	185	88.8149	OID21439	0.00941248	UKB
0.0167303	0.149079	0.0115958	0.0394576	-0.005997	AAA	PRKAR2A	185	88.8149	OID31119	0.393053	UKB
0.0217533	0.0992642	0.0131964	0.0476177	-0.0041111	AAA	NFKB1	185	88.8149	OID30160	0.311306	UKB
0.0316675	0.00206643	0.0102799	0.0518157	0.0115192	AAA	TGFB2	185	88.8149	OID31417	0.0268636	UKB
-0.0131573	0.665314	0.0304154	0.0464557	-0.0727704	AAA	ADAMTS8	185	88.8149	OID21502	0.804566	UKB
-0.0253977	0.304307	0.0247242	0.0230608	-0.0738563	AAA	MMP3	185	88.8149	OID21083	0.545654	UKB
0.0307845	0.0515844	0.0158146	0.0617805	-0.000211566	AAA	APOF	185	88.8149	OID30701	0.206338	UKB
-0.0312484	0.0178661	0.013194	-0.00538865	-0.0571081	AAA	SMPD1	185	88.8149	OID21028	0.128342	UKB
-0.0971478	0.105055	0.0599371	0.0203268	-0.214622	AAA	IL6R	185	88.8149	OID20385	0.311306	UKB
-0.0082085	0.441498	0.010665	0.0126945	-0.0291115	AAA	DPP4	185	88.8149	OID20406	0.655939	UKB
-0.00142215	0.958438	0.0272891	0.0520634	-0.0549078	AAA	GALNT2	185	88.8149	OID21423	0.958438	UKB
0.057989	8.85169e-06	0.0130504	0.0835673	0.0324108	AAA	GPR37	185	88.8149	OID20095	0.000460288	UKB
0.0478488	0.0896575	0.0281927	0.103105	-0.00740782	AAA	NUCB2	185	88.8149	OID21448	0.310813	UKB
-0.0185825	0.10776	0.0115538	0.00406254	-0.0412275	AAA	IGFBP3	185	88.8149	OID20398	0.311306	UKB
0.00792236	0.345145	0.00839191	0.0243702	-0.00852547	AAA	IL12RB1	185	88.8149	OID20486	0.549893	UKB
0.0771448	0.00797811	0.0290784	0.134137	0.0201522	AAA	PCSK9	185	88.8149	OID20235	0.0691436	UKB
0.0620069	0.17463	0.0456781	0.151534	-0.0275205	AAA	MST1	185	88.8149	OID30713	0.420168	UKB
0.0106868	0.2684	0.00965595	0.0296121	-0.00823854	AAA	AAMDC	185	88.8149	OID30236	0.516918	UKB
0.015146	0.151174	0.0105518	0.035827	-0.00553511	AAA	PRKAB1	185	88.8149	OID20444	0.393053	UKB
0.013241	0.246383	0.0114227	0.0356292	-0.00914715	AAA	NEXN	185	88.8149	OID30678	0.512476	UKB
-0.0024097	0.828306	0.011111	0.0193675	-0.0241869	AAA	THY1	185	88.8149	OID21050	0.915985	UKB
-0.0118394	0.539218	0.0192826	0.0259538	-0.0496326	AAA	THBS2	185	88.8149	OID21104	0.718958	UKB
0.0437195	0.00482938	0.0155133	0.074125	0.013314	AAA	SMOC1	185	88.8149	OID21461	0.0502256	UKB
0.0264379	0.022213	0.0115616	0.0490982	0.00377766	AAA	ZPR1	185	88.8149	OID30801	0.128342	UKB
0.0372425	0.197073	0.0288716	0.0938297	-0.0193448	AAA	IL1RN	185	88.8149	OID20700	0.445556	UKB
0.00162794	0.875678	0.0104055	0.0220224	-0.0187665	AAA	DDX58	185	88.8149	OID21226	0.915985	UKB
-0.0129991	0.281259	0.0120642	0.0106463	-0.0366445	AAA	LPL	185	88.8149	OID20188	0.522338	UKB
0.0186335	0.0387404	0.00901502	0.0363026	0.000964336	AAA	SPAG1	185	88.8149	OID30979	0.183136	UKB
0.00436358	0.709111	0.011697	0.0272893	-0.0185622	AAA	EFEMP1	185	88.8149	OID20414	0.819417	UKB
-0.00667512	0.531011	0.0106553	0.0142088	-0.027559	AAA	SEZ6	185	88.8149	OID30968	0.718958	UKB
0.00473341	0.600066	0.00902796	0.0224279	-0.0129611	AAA	ECM1	185	88.8149	OID30736	0.76106	UKB
0.178151	0.00133153	0.0555144	0.286957	0.0693448	AAA	LPA	185	88.8149	OID30747	0.0230798	UKB
0.0210028	0.0368993	0.0100642	0.0407284	0.00127728	AAA	PRKD2	185	88.8149	OID30140	0.183136	UKB

### Sheet: Table_S5
id.exposure	id.outcome	exposure	outcome	snp_r2.exposure	snp_r2.outcome	correct_causal_direction	steiger_pval	dset
rs111305761	AAA	LILRA5	AAA	0.00290268	3.23269e-07	TRUE	5.75462e-23	deCODE
rs112312277	AAA	LILRA5	AAA	0.00149056	5.42295e-06	TRUE	2.33274e-11	deCODE
rs11671231	AAA	LILRA5	AAA	0.00136379	9.40012e-07	TRUE	3.49297e-11	deCODE
rs116936706	AAA	LILRA5	AAA	0.00137627	2.87964e-08	TRUE	8.48974e-12	deCODE
rs117799865	AAA	LILRA5	AAA	0.000843873	3.68691e-06	TRUE	5.23244e-07	deCODE
rs11881683	AAA	LILRA5	AAA	0.000940427	4.01808e-07	TRUE	3.15362e-08	deCODE
rs12972911	AAA	LILRA5	AAA	0.000967778	5.01102e-06	TRUE	1.04339e-07	deCODE
rs141001499	AAA	LILRA5	AAA	0.0014864	1.73484e-05	TRUE	2.35791e-10	deCODE
rs142777987	AAA	LILRA5	AAA	0.00110965	5.82341e-07	TRUE	2.082e-09	deCODE
rs143067540	AAA	LILRA5	AAA	0.00401356	1.2272e-05	TRUE	2.58719e-28	deCODE
rs143936046	AAA	LILRA5	AAA	0.0108902	2.85218e-06	TRUE	2.82126e-80	deCODE
rs1834699	AAA	LILRA5	AAA	0.00104034	2.10294e-07	TRUE	4.70229e-09	deCODE
rs188411739	AAA	LILRA5	AAA	0.000936473	1.36329e-05	TRUE	9.51693e-07	deCODE
rs36068997	AAA	LILRA5	AAA	0.000930955	2.28905e-05	TRUE	2.13899e-06	deCODE
rs3848620	AAA	LILRA5	AAA	0.00893229	1.1103e-06	TRUE	8.77613e-67	deCODE
rs3892786	AAA	LILRA5	AAA	0.00154995	1.97848e-05	TRUE	1.23378e-10	deCODE
rs421685	AAA	LILRA5	AAA	0.00136179	2.98341e-05	TRUE	6.93545e-09	deCODE
rs429539	AAA	LILRA5	AAA	0.000852453	4.0001e-06	TRUE	5.46788e-07	deCODE
rs4806741	AAA	LILRA5	AAA	0.00269287	2.7727e-06	TRUE	2.06832e-20	deCODE
rs548828249	AAA	LILRA5	AAA	0.00149114	2.76521e-05	TRUE	9.43641e-10	deCODE
rs555575148	AAA	LILRA5	AAA	0.00105774	0.000404493	TRUE	0.0262898	deCODE
rs56307620	AAA	LILRA5	AAA	0.00140241	9.49176e-06	TRUE	2.91915e-10	deCODE
rs60337359	AAA	LILRA5	AAA	0.000998471	1.06651e-05	TRUE	1.77668e-07	deCODE
rs606851	AAA	LILRA5	AAA	0.00221342	2.18146e-06	TRUE	4.4868e-17	deCODE
rs7249492	AAA	LILRA5	AAA	0.00111133	2.29739e-06	TRUE	4.47112e-09	deCODE
rs7250769	AAA	LILRA5	AAA	0.00166021	4.78893e-06	TRUE	1.2148e-12	deCODE
rs7251046	AAA	LILRA5	AAA	0.0011762	6.60722e-06	TRUE	4.96348e-09	deCODE
rs7255954	AAA	LILRA5	AAA	0.00112449	4.26537e-07	TRUE	1.19366e-09	deCODE
rs73053436	AAA	LILRA5	AAA	0.00201424	2.01898e-05	TRUE	9.93262e-14	deCODE
rs73055464	AAA	LILRA5	AAA	0.00100314	2.58627e-06	TRUE	3.02345e-08	deCODE
rs75814910	AAA	LILRA5	AAA	0.00423521	3.83135e-07	TRUE	1.31737e-32	deCODE
rs76905990	AAA	LILRA5	AAA	0.00314439	1.30403e-06	TRUE	3.95576e-24	deCODE
rs78260145	AAA	LILRA5	AAA	0.0013672	2.23866e-05	TRUE	2.80192e-09	deCODE
rs80047999	AAA	LILRA5	AAA	0.00135776	5.5828e-07	TRUE	2.46229e-11	deCODE
rs11079044	AAA	DHX58	AAA	0.00370721	2.30177e-05	TRUE	2.91244e-25	deCODE
rs111264802	AAA	DHX58	AAA	0.00137024	4.05249e-06	TRUE	9.51193e-11	deCODE
rs1123363	AAA	DHX58	AAA	0.0021779	1.52471e-09	TRUE	6.18543e-18	deCODE
rs112674023	AAA	DHX58	AAA	0.000901523	4.07148e-05	TRUE	1.23069e-05	deCODE
rs113309568	AAA	DHX58	AAA	0.00381725	2.02576e-06	TRUE	5.41608e-29	deCODE
rs12449367	AAA	DHX58	AAA	0.001033	5.34896e-06	TRUE	3.42725e-08	deCODE
rs141668781	AAA	DHX58	AAA	0.000858681	2.3243e-05	TRUE	5.97651e-06	deCODE
rs2062214	AAA	DHX58	AAA	0.000863472	1.17608e-05	TRUE	1.58281e-06	deCODE
rs4796771	AAA	DHX58	AAA	0.0133188	0.000113077	TRUE	1.82312e-84	deCODE
rs5016637	AAA	DHX58	AAA	0.00194534	4.52988e-07	TRUE	1.20183e-15	deCODE
rs61160591	AAA	DHX58	AAA	0.00366148	5.74119e-07	TRUE	1.92069e-28	deCODE
rs62078392	AAA	DHX58	AAA	0.00126203	2.61145e-05	TRUE	1.82287e-08	deCODE
rs78345139	AAA	DHX58	AAA	0.00121964	6.5455e-06	TRUE	2.13063e-09	deCODE
rs9895297	AAA	DHX58	AAA	0.0026646	5.15747e-05	TRUE	1.95098e-16	deCODE
rs9899099	AAA	DHX58	AAA	0.000925542	2.17142e-06	TRUE	8.56969e-08	deCODE
rs116371977	AAA	IER3	AAA	0.000868867	1.21415e-05	TRUE	1.49561e-06	deCODE
rs3130955	AAA	IER3	AAA	0.00111259	7.76161e-05	TRUE	5.62574e-06	deCODE
rs9262504	AAA	IER3	AAA	0.00103652	2.42703e-05	TRUE	4.97268e-07	deCODE
rs112950248	AAA	PLAU	AAA	0.0125756	2.9649e-05	TRUE	2.41602e-87	deCODE
rs113667161	AAA	PLAU	AAA	0.00815264	3.10839e-06	TRUE	4.6516e-60	deCODE
rs116843906	AAA	PLAU	AAA	0.000863917	1.25877e-05	TRUE	1.7524e-06	deCODE
rs11817132	AAA	PLAU	AAA	0.00277076	1.6554e-06	TRUE	2.03096e-21	deCODE
rs146287686	AAA	PLAU	AAA	0.00254041	3.47154e-07	TRUE	3.26305e-20	deCODE
rs150014740	AAA	PLAU	AAA	0.000930012	3.78367e-05	TRUE	7.31567e-06	deCODE
rs150026080	AAA	PLAU	AAA	0.0121326	2.48658e-08	TRUE	1.30132e-92	deCODE
rs2227551	AAA	PLAU	AAA	0.0270595	0.000245561	TRUE	4.18747e-170	deCODE
rs2227581	AAA	PLAU	AAA	0.00166337	4.95023e-05	TRUE	5.02667e-10	deCODE
rs2664283	AAA	PLAU	AAA	0.00411971	3.3948e-05	TRUE	3.1773e-27	deCODE
rs4745718	AAA	PLAU	AAA	0.00122537	2.09965e-05	TRUE	2.06996e-08	deCODE
rs4746137	AAA	PLAU	AAA	0.00150087	4.02153e-06	TRUE	1.30697e-11	deCODE
rs61864473	AAA	PLAU	AAA	0.0026432	5.95139e-06	TRUE	1.26119e-19	deCODE
rs61864538	AAA	PLAU	AAA	0.00139946	7.26836e-06	TRUE	1.60682e-10	deCODE
rs7069013	AAA	PLAU	AAA	0.00351585	1.05048e-05	TRUE	3.37695e-25	deCODE
rs7094073	AAA	PLAU	AAA	0.00403326	3.21075e-05	TRUE	1.4728e-26	deCODE
rs72814380	AAA	PLAU	AAA	0.00212138	1.32258e-05	TRUE	4.16833e-15	deCODE
rs77079999	AAA	PLAU	AAA	0.00188154	7.57415e-06	TRUE	5.63146e-14	deCODE
rs77468362	AAA	PLAU	AAA	0.000865797	3.27712e-05	TRUE	1.1694e-05	deCODE
rs10922098	AAA	CFHR3	AAA	0.00516053	8.04128e-05	TRUE	2.46477e-31	deCODE
rs378078	AAA	CFHR3	AAA	0.00116228	2.76611e-05	TRUE	1.35789e-07	deCODE
rs75990074	AAA	CFHR3	AAA	0.00103325	9.8985e-06	TRUE	8.2652e-08	deCODE
rs76258418	AAA	CFHR3	AAA	0.000849947	1.36968e-05	TRUE	2.70981e-06	deCODE
rs10838613	AAA	LRP4	AAA	0.0053139	3.56825e-05	TRUE	5.00558e-35	deCODE
rs11039186	AAA	LRP4	AAA	0.00201506	1.8969e-06	TRUE	1.03732e-15	deCODE
rs11039216	AAA	LRP4	AAA	0.000879562	7.76046e-05	TRUE	0.000114702	deCODE
rs111426027	AAA	LRP4	AAA	0.00266187	1.69258e-05	TRUE	1.52891e-18	deCODE
rs111673998	AAA	LRP4	AAA	0.00158402	3.74053e-05	TRUE	4.65489e-10	deCODE
rs112181005	AAA	LRP4	AAA	0.0121758	3.43609e-05	TRUE	7.64839e-84	deCODE
rs113954134	AAA	LRP4	AAA	0.00496797	1.26731e-05	TRUE	2.87281e-35	deCODE
rs117451444	AAA	LRP4	AAA	0.000999412	7.4152e-05	TRUE	2.10179e-05	deCODE
rs139226547	AAA	LRP4	AAA	0.00683873	3.91797e-05	TRUE	1.47612e-45	deCODE
rs140042087	AAA	LRP4	AAA	0.00102791	1.2528e-06	TRUE	1.07244e-08	deCODE
rs141348433	AAA	LRP4	AAA	0.00193784	4.22546e-11	TRUE	3.91887e-16	deCODE
rs141947880	AAA	LRP4	AAA	0.00121127	3.85541e-05	TRUE	1.21868e-07	deCODE
rs146218162	AAA	LRP4	AAA	0.0023442	1.19121e-06	TRUE	1.99457e-18	deCODE
rs147307694	AAA	LRP4	AAA	0.00130277	1.32339e-05	TRUE	1.96962e-09	deCODE
rs182261904	AAA	LRP4	AAA	0.00369042	3.26001e-05	TRUE	2.18164e-24	deCODE
rs183559991	AAA	LRP4	AAA	0.00091606	5.10568e-07	TRUE	5.96335e-08	deCODE
rs188439233	AAA	LRP4	AAA	0.00151714	4.15005e-05	TRUE	1.80427e-09	deCODE
rs190300633	AAA	LRP4	AAA	0.00130288	2.24415e-05	TRUE	6.58478e-09	deCODE
rs3740689	AAA	LRP4	AAA	0.00795147	2.32182e-05	TRUE	3.92826e-55	deCODE
rs55971594	AAA	LRP4	AAA	0.00423384	3.65867e-07	TRUE	7.96442e-33	deCODE
rs56132601	AAA	LRP4	AAA	0.00292886	7.69132e-05	TRUE	5.75681e-17	deCODE
rs56301239	AAA	LRP4	AAA	0.000844062	1.75196e-05	TRUE	4.23259e-06	deCODE
rs61468175	AAA	LRP4	AAA	0.00160809	4.23332e-07	TRUE	2.90317e-13	deCODE
rs61896131	AAA	LRP4	AAA	0.0112484	1.21935e-06	TRUE	1.68321e-84	deCODE
rs7117404	AAA	LRP4	AAA	0.00481953	8.08601e-05	TRUE	4.24382e-29	deCODE
rs71474196	AAA	LRP4	AAA	0.00345411	3.87479e-07	TRUE	5.12486e-27	deCODE
rs75619877	AAA	LRP4	AAA	0.00722972	3.70582e-07	TRUE	3.55027e-55	deCODE
rs77682558	AAA	LRP4	AAA	0.00587262	5.96019e-06	TRUE	5.34635e-43	deCODE
rs78807356	AAA	LRP4	AAA	0.00320509	7.91294e-07	TRUE	6.03613e-25	deCODE
rs10751499	AAA	ABO	AAA	0.00435751	2.55387e-05	TRUE	2.46976e-29	deCODE
rs1076152	AAA	ABO	AAA	0.00212063	4.47821e-06	TRUE	4.37539e-16	deCODE
rs10793949	AAA	ABO	AAA	0.00246725	4.49701e-06	TRUE	1.86576e-18	deCODE
rs10993863	AAA	ABO	AAA	0.00214962	5.10123e-05	TRUE	4.90001e-13	deCODE
rs10993864	AAA	ABO	AAA	0.00193662	9.31517e-06	TRUE	4.47315e-14	deCODE
rs1105952	AAA	ABO	AAA	0.00266519	3.67171e-08	TRUE	2.53096e-21	deCODE
rs111825156	AAA	ABO	AAA	0.00383266	8.48226e-07	TRUE	1.48373e-29	deCODE
rs112142514	AAA	ABO	AAA	0.0146168	2.459e-07	TRUE	8.57341e-111	deCODE
rs11244015	AAA	ABO	AAA	0.0112491	1.22245e-05	TRUE	3.47042e-80	deCODE
rs11244024	AAA	ABO	AAA	0.00239466	2.33332e-05	TRUE	3.37528e-16	deCODE
rs112447906	AAA	ABO	AAA	0.00652302	5.32996e-06	TRUE	7.32885e-48	deCODE
rs113258559	AAA	ABO	AAA	0.00168983	9.41988e-06	TRUE	2.29603e-12	deCODE
rs114717304	AAA	ABO	AAA	0.00211456	6.83903e-06	TRUE	1.01614e-15	deCODE
rs11522324	AAA	ABO	AAA	0.00926447	1.85054e-06	TRUE	2.62704e-69	deCODE
rs116856166	AAA	ABO	AAA	0.00304715	2.38396e-05	TRUE	1.24866e-20	deCODE
rs116867862	AAA	ABO	AAA	0.00136539	3.53296e-07	TRUE	1.7565e-11	deCODE
rs116884533	AAA	ABO	AAA	0.00208772	5.77296e-06	TRUE	1.15103e-15	deCODE
rs116963840	AAA	ABO	AAA	0.00148719	1.2486e-05	TRUE	9.14596e-11	deCODE
rs117242941	AAA	ABO	AAA	0.00121292	1.66387e-07	TRUE	1.93351e-10	deCODE
rs117537850	AAA	ABO	AAA	0.011999	2.64085e-05	TRUE	1.17076e-83	deCODE
rs117608058	AAA	ABO	AAA	0.00484843	4.09736e-05	TRUE	2.00179e-31	deCODE
rs117630211	AAA	ABO	AAA	0.0136657	1.62225e-05	TRUE	1.46794e-97	deCODE
rs117682281	AAA	ABO	AAA	0.0151821	8.74617e-06	TRUE	1.41989e-110	deCODE
rs11787799	AAA	ABO	AAA	0.00102826	1.81681e-05	TRUE	2.99084e-07	deCODE
rs11791119	AAA	ABO	AAA	0.0108599	3.28045e-05	TRUE	1.26945e-74	deCODE
rs118167234	AAA	ABO	AAA	0.00261404	4.49545e-06	TRUE	1.23093e-19	deCODE
rs12004323	AAA	ABO	AAA	0.00197573	1.82804e-05	TRUE	1.33819e-13	deCODE
rs12346239	AAA	ABO	AAA	0.00171346	6.76087e-07	TRUE	6.17026e-14	deCODE
rs12553972	AAA	ABO	AAA	0.00132003	1.02277e-05	TRUE	8.88145e-10	deCODE
rs129902	AAA	ABO	AAA	0.0062102	3.31346e-05	TRUE	2.04624e-41	deCODE
rs129943	AAA	ABO	AAA	0.00236637	8.59327e-06	TRUE	2.69934e-17	deCODE
rs13300181	AAA	ABO	AAA	0.00449802	2.40389e-05	TRUE	1.95291e-30	deCODE
rs138661900	AAA	ABO	AAA	0.000863158	1.46791e-05	TRUE	2.3341e-06	deCODE
rs141808149	AAA	ABO	AAA	0.00255402	5.15212e-06	TRUE	4.30215e-19	deCODE
rs145663061	AAA	ABO	AAA	0.00293685	3.20926e-08	TRUE	1.57847e-23	deCODE
rs146343056	AAA	ABO	AAA	0.00179781	2.9681e-07	TRUE	1.01181e-14	deCODE
rs146437644	AAA	ABO	AAA	0.00839903	1.01998e-05	TRUE	2.02123e-60	deCODE
rs146564940	AAA	ABO	AAA	0.0142513	9.96005e-06	TRUE	1.40318e-102	deCODE
rs147375567	AAA	ABO	AAA	0.00725928	1.93137e-07	TRUE	1.29342e-55	deCODE
rs148122766	AAA	ABO	AAA	0.00283455	2.46484e-08	TRUE	9.15181e-23	deCODE
rs148330483	AAA	ABO	AAA	0.00421871	5.03555e-06	TRUE	6.3544e-31	deCODE
rs148878363	AAA	ABO	AAA	0.00135084	3.38979e-07	TRUE	2.25494e-11	deCODE
rs150660500	AAA	ABO	AAA	0.00323974	7.98902e-06	TRUE	1.39126e-23	deCODE
rs1611115	AAA	ABO	AAA	0.00112268	1.41826e-05	TRUE	3.79288e-08	deCODE
rs188937320	AAA	ABO	AAA	0.00260832	2.81386e-05	TRUE	3.31103e-17	deCODE
rs192129994	AAA	ABO	AAA	0.011286	4.27528e-06	TRUE	9.15128e-83	deCODE
rs2073926	AAA	ABO	AAA	0.0152186	9.7181e-06	TRUE	1.35386e-110	deCODE
rs2078826	AAA	ABO	AAA	0.00180713	9.19459e-07	TRUE	1.79911e-14	deCODE
rs214637	AAA	ABO	AAA	0.000850341	1.76262e-06	TRUE	2.64518e-07	deCODE
rs2285488	AAA	ABO	AAA	0.0289058	2.28106e-05	TRUE	3.39903e-209	deCODE
rs2488563	AAA	ABO	AAA	0.00117468	2.88251e-06	TRUE	1.69309e-09	deCODE
rs2510239	AAA	ABO	AAA	0.00171552	2.59776e-05	TRUE	1.80391e-11	deCODE
rs2510263	AAA	ABO	AAA	0.00663048	4.36448e-06	TRUE	6.64735e-49	deCODE
rs2519082	AAA	ABO	AAA	0.00567434	9.4909e-07	TRUE	3.64929e-43	deCODE
rs2519089	AAA	ABO	AAA	0.00651745	1.49122e-05	TRUE	4.95724e-46	deCODE
rs2520001	AAA	ABO	AAA	0.00270595	7.92524e-06	TRUE	9.04003e-20	deCODE
rs2797853	AAA	ABO	AAA	0.00608875	1.62332e-05	TRUE	1.6563e-42	deCODE
rs28569945	AAA	ABO	AAA	0.0122875	7.66136e-07	TRUE	6.20087e-92	deCODE
rs28695313	AAA	ABO	AAA	0.00293836	7.08084e-07	TRUE	5.48299e-23	deCODE
rs28697911	AAA	ABO	AAA	0.010831	2.0177e-07	TRUE	9.41584e-82	deCODE
rs2905078	AAA	ABO	AAA	0.00182826	1.49621e-05	TRUE	6.26562e-13	deCODE
rs2905093	AAA	ABO	AAA	0.00707983	1.91094e-05	TRUE	1.87721e-49	deCODE
rs3025383	AAA	ABO	AAA	0.00135772	2.06649e-05	TRUE	2.30764e-09	deCODE
rs3094375	AAA	ABO	AAA	0.0109053	2.74669e-05	TRUE	4.00281e-75	deCODE
rs34170541	AAA	ABO	AAA	0.0109931	8.08048e-06	TRUE	2.31038e-79	deCODE
rs34819756	AAA	ABO	AAA	0.0364493	4.50167e-06	TRUE	1.95417e-273	deCODE
rs35319260	AAA	ABO	AAA	0.0172045	7.58729e-09	TRUE	3.43706e-131	deCODE
rs35621330	AAA	ABO	AAA	0.00147644	4.40955e-05	TRUE	4.15897e-09	deCODE
rs35898523	AAA	ABO	AAA	0.00310381	8.85414e-06	TRUE	1.68858e-22	deCODE
rs35984966	AAA	ABO	AAA	0.00136373	3.70913e-08	TRUE	1.0888e-11	deCODE
rs36218903	AAA	ABO	AAA	0.00459777	1.7433e-06	TRUE	8.18487e-35	deCODE
rs41309954	AAA	ABO	AAA	0.0128738	0.000113008	TRUE	2.65815e-81	deCODE
rs45549938	AAA	ABO	AAA	0.00144369	2.44295e-06	TRUE	1.61405e-11	deCODE
rs4962034	AAA	ABO	AAA	0.000875117	1.08532e-05	TRUE	1.27902e-06	deCODE
rs4962127	AAA	ABO	AAA	0.0148843	8.29825e-06	TRUE	1.39524e-108	deCODE
rs4962160	AAA	ABO	AAA	0.0165767	1.84263e-05	TRUE	1.24134e-117	deCODE
rs528728773	AAA	ABO	AAA	0.00281545	4.07393e-05	TRUE	8.269e-18	deCODE
rs535015446	AAA	ABO	AAA	0.0194118	5.55567e-06	TRUE	3.36236e-143	deCODE
rs536800013	AAA	ABO	AAA	0.000955674	1.87058e-07	TRUE	1.9272e-08	deCODE
rs546248239	AAA	ABO	AAA	0.0187626	2.41115e-07	TRUE	7.45853e-141	deCODE
rs556664	AAA	ABO	AAA	0.00224512	7.52553e-08	TRUE	3.87089e-18	deCODE
rs55710199	AAA	ABO	AAA	0.00937504	1.62495e-05	TRUE	2.42952e-66	deCODE
rs55750924	AAA	ABO	AAA	0.00835133	8.31811e-06	TRUE	4.67554e-60	deCODE
rs55779491	AAA	ABO	AAA	0.00138434	2.52938e-08	TRUE	7.23571e-12	deCODE
rs56205329	AAA	ABO	AAA	0.00128797	1.91538e-05	TRUE	5.63937e-09	deCODE
rs56256724	AAA	ABO	AAA	0.00324402	1.0911e-05	TRUE	3.04742e-23	deCODE
rs56355857	AAA	ABO	AAA	0.00155398	4.58701e-05	TRUE	1.80473e-09	deCODE
rs567493	AAA	ABO	AAA	0.036667	6.84525e-06	TRUE	7.39626e-274	deCODE
rs569956268	AAA	ABO	AAA	0.00584234	3.57996e-07	TRUE	8.5487e-45	deCODE
rs571780	AAA	ABO	AAA	0.0101269	7.16566e-06	TRUE	8.57796e-74	deCODE
rs576303	AAA	ABO	AAA	0.000934403	1.92489e-05	TRUE	1.2824e-06	deCODE
rs579232	AAA	ABO	AAA	0.00340094	1.25662e-06	TRUE	3.47229e-26	deCODE
rs58206956	AAA	ABO	AAA	0.00134285	2.59791e-06	TRUE	9.14101e-11	deCODE
rs60030560	AAA	ABO	AAA	0.00233662	9.64784e-07	TRUE	1.87317e-18	deCODE
rs60038159	AAA	ABO	AAA	0.00198079	2.43475e-06	TRUE	1.95248e-15	deCODE
rs61047099	AAA	ABO	AAA	0.00505283	2.37039e-06	TRUE	1.00056e-37	deCODE
rs615667	AAA	ABO	AAA	0.0116444	4.45935e-06	TRUE	7.67992e-86	deCODE
rs61751475	AAA	ABO	AAA	0.00443801	8.19069e-06	TRUE	3.61789e-32	deCODE
rs62572818	AAA	ABO	AAA	0.00141208	3.07381e-09	TRUE	3.93904e-12	deCODE
rs62574210	AAA	ABO	AAA	0.00107886	3.32837e-06	TRUE	1.43107e-08	deCODE
rs62574614	AAA	ABO	AAA	0.00758698	1.51219e-05	TRUE	1.08631e-53	deCODE
rs62575417	AAA	ABO	AAA	0.00512028	4.26661e-06	TRUE	6.76285e-38	deCODE
rs62575446	AAA	ABO	AAA	0.00169658	2.81186e-08	TRUE	4.0993e-14	deCODE
rs639827	AAA	ABO	AAA	0.0164669	3.89565e-05	TRUE	4.38504e-114	deCODE
rs645841	AAA	ABO	AAA	0.00220425	1.19964e-05	TRUE	1.09288e-15	deCODE
rs679779	AAA	ABO	AAA	0.00943182	2.53991e-06	TRUE	3.82323e-69	deCODE
rs7020834	AAA	ABO	AAA	0.00112657	5.22164e-06	TRUE	7.26877e-09	deCODE
rs7027827	AAA	ABO	AAA	0.0123796	3.27545e-05	TRUE	4.95822e-85	deCODE
rs7034320	AAA	ABO	AAA	0.000845892	1.54638e-06	TRUE	2.6253e-07	deCODE
rs7035577	AAA	ABO	AAA	0.00128081	1.19105e-05	TRUE	2.21542e-09	deCODE
rs7035630	AAA	ABO	AAA	0.00713068	2.7206e-05	TRUE	8.19408e-49	deCODE
rs7035653	AAA	ABO	AAA	0.0205507	2.23855e-06	TRUE	1.50573e-152	deCODE
rs7040564	AAA	ABO	AAA	0.00104039	6.41415e-07	TRUE	6.72652e-09	deCODE
rs7044834	AAA	ABO	AAA	0.0141713	3.27763e-05	TRUE	1.14323e-97	deCODE
rs71503158	AAA	ABO	AAA	0.00213716	4.29261e-07	TRUE	3.3735e-17	deCODE
rs72619325	AAA	ABO	AAA	0.0026681	5.92837e-06	TRUE	8.30253e-20	deCODE
rs72759425	AAA	ABO	AAA	0.00293335	6.06712e-06	TRUE	1.1152e-21	deCODE
rs72759453	AAA	ABO	AAA	0.00132187	1.6007e-06	TRUE	8.6373e-11	deCODE
rs72761174	AAA	ABO	AAA	0.00254909	2.64375e-05	TRUE	4.87844e-17	deCODE
rs72769420	AAA	ABO	AAA	0.0106918	2.75632e-05	TRUE	1.76232e-73	deCODE
rs72769485	AAA	ABO	AAA	0.0052112	3.81903e-07	TRUE	4.16147e-40	deCODE
rs72779222	AAA	ABO	AAA	0.00343849	2.87133e-05	TRUE	6.22636e-23	deCODE
rs733347	AAA	ABO	AAA	0.00249142	8.37188e-06	TRUE	3.31571e-18	deCODE
rs73554552	AAA	ABO	AAA	0.00158635	1.29417e-05	TRUE	2.06136e-11	deCODE
rs74514302	AAA	ABO	AAA	0.00122654	7.34663e-06	TRUE	2.27165e-09	deCODE
rs74715985	AAA	ABO	AAA	0.00411564	7.76341e-05	TRUE	1.19586e-24	deCODE
rs76402072	AAA	ABO	AAA	0.00200089	8.31513e-06	TRUE	9.91202e-15	deCODE
rs76413010	AAA	ABO	AAA	0.00137341	5.6087e-06	TRUE	1.40643e-10	deCODE
rs77420242	AAA	ABO	AAA	0.000851682	7.44399e-06	TRUE	9.92717e-07	deCODE
rs7856370	AAA	ABO	AAA	0.00198094	7.98788e-06	TRUE	1.22342e-14	deCODE
rs79463544	AAA	ABO	AAA	0.000885622	2.4003e-06	TRUE	1.83394e-07	deCODE
rs80227125	AAA	ABO	AAA	0.00219208	6.78635e-07	TRUE	1.76504e-17	deCODE
rs8176739	AAA	ABO	AAA	0.00628874	4.01378e-06	TRUE	1.58841e-46	deCODE
rs9286381	AAA	ABO	AAA	0.00760626	1.95712e-05	TRUE	4.07633e-53	deCODE
rs9696947	AAA	ABO	AAA	0.00320722	4.3798e-07	TRUE	5.49106e-25	deCODE
rs9722384	AAA	ABO	AAA	0.00169359	1.94675e-07	TRUE	5.11014e-14	deCODE
rs9802393	AAA	ABO	AAA	0.00741719	5.59456e-06	TRUE	6.5234e-54	deCODE
rs9802522	AAA	ABO	AAA	0.00130427	5.35528e-05	TRUE	1.12999e-07	deCODE
rs9802874	AAA	ABO	AAA	0.0240102	4.56934e-06	TRUE	5.22871e-177	deCODE
rs112321582	AAA	GSTT1	AAA	0.00133896	1.1433e-07	TRUE	2.43662e-11	deCODE
rs112805709	AAA	GSTT1	AAA	0.00224038	9.27883e-08	TRUE	3.27528e-18	deCODE
rs113038308	AAA	GSTT1	AAA	0.00232338	1.32322e-06	TRUE	3.26154e-18	deCODE
rs113852497	AAA	GSTT1	AAA	0.00181189	1.12894e-05	TRUE	4.81409e-13	deCODE
rs117011550	AAA	GSTT1	AAA	0.0130653	1.67564e-05	TRUE	4.56755e-93	deCODE
rs117456055	AAA	GSTT1	AAA	0.00472585	1.13854e-06	TRUE	5.24759e-36	deCODE
rs12167648	AAA	GSTT1	AAA	0.00245507	6.18843e-06	TRUE	5.72351e-18	deCODE
rs138327813	AAA	GSTT1	AAA	0.00465993	7.27665e-06	TRUE	6.63259e-34	deCODE
rs138381486	AAA	GSTT1	AAA	0.00119605	1.10401e-05	TRUE	7.37275e-09	deCODE
rs139143959	AAA	GSTT1	AAA	0.00858358	4.11729e-05	TRUE	3.2427e-57	deCODE
rs139180279	AAA	GSTT1	AAA	0.00133602	2.40873e-05	TRUE	5.69709e-09	deCODE
rs140173	AAA	GSTT1	AAA	0.00228038	2.30913e-06	TRUE	1.61669e-17	deCODE
rs140187445	AAA	GSTT1	AAA	0.00105692	5.19701e-07	TRUE	4.87286e-09	deCODE
rs140219709	AAA	GSTT1	AAA	0.00317855	3.44915e-06	TRUE	6.24095e-24	deCODE
rs141660144	AAA	GSTT1	AAA	0.00442872	2.60365e-07	TRUE	2.3293e-34	deCODE
rs143586641	AAA	GSTT1	AAA	0.00092412	3.17371e-06	TRUE	1.21668e-07	deCODE
rs143993164	AAA	GSTT1	AAA	0.00185077	4.46267e-05	TRUE	1.83715e-11	deCODE
rs144128236	AAA	GSTT1	AAA	0.00432557	2.95231e-05	TRUE	2.41779e-28	deCODE
rs147110937	AAA	GSTT1	AAA	0.0141295	4.51825e-05	TRUE	7.96811e-93	deCODE
rs148062837	AAA	GSTT1	AAA	0.00253178	3.57074e-06	TRUE	4.47854e-19	deCODE
rs148330790	AAA	GSTT1	AAA	0.00615723	3.02738e-08	TRUE	1.20042e-47	deCODE
rs149161616	AAA	GSTT1	AAA	0.00226325	1.39827e-05	TRUE	5.13655e-16	deCODE
rs149248491	AAA	GSTT1	AAA	0.000853864	8.65043e-08	TRUE	1.00152e-07	deCODE
rs149790993	AAA	GSTT1	AAA	0.00234245	2.59199e-05	TRUE	1.13442e-15	deCODE
rs149955095	AAA	GSTT1	AAA	0.00214994	1.82355e-06	TRUE	1.02332e-16	deCODE
rs150572815	AAA	GSTT1	AAA	0.00140193	9.86416e-08	TRUE	8.24394e-12	deCODE
rs151170921	AAA	GSTT1	AAA	0.00501863	2.87741e-06	TRUE	1.59569e-37	deCODE
rs16994633	AAA	GSTT1	AAA	0.00206943	2.0184e-06	TRUE	3.55568e-16	deCODE
rs17004044	AAA	GSTT1	AAA	0.0226275	1.43106e-05	TRUE	1.85141e-164	deCODE
rs17572606	AAA	GSTT1	AAA	0.00341098	4.27323e-07	TRUE	1.18412e-26	deCODE
rs184631484	AAA	GSTT1	AAA	0.00195515	3.4973e-06	TRUE	4.79646e-15	deCODE
rs190374550	AAA	GSTT1	AAA	0.00225077	4.0964e-06	TRUE	8.09688e-17	deCODE
rs2000471	AAA	GSTT1	AAA	0.00402821	6.09843e-07	TRUE	3.90692e-31	deCODE
rs2330599	AAA	GSTT1	AAA	0.00104647	2.11807e-06	TRUE	1.27117e-08	deCODE
rs34888743	AAA	GSTT1	AAA	0.00132512	6.59078e-06	TRUE	3.94355e-10	deCODE
rs35468083	AAA	GSTT1	AAA	0.00103004	6.14096e-06	TRUE	4.3981e-08	deCODE
rs36026871	AAA	GSTT1	AAA	0.00522668	8.25959e-07	TRUE	6.53712e-40	deCODE
rs368312728	AAA	GSTT1	AAA	0.00114556	8.23208e-06	TRUE	1.50234e-08	deCODE
rs392060	AAA	GSTT1	AAA	0.0143301	1.42711e-06	TRUE	4.50141e-105	deCODE
rs4820568	AAA	GSTT1	AAA	0.00523535	2.23081e-05	TRUE	9.71121e-36	deCODE
rs4822435	AAA	GSTT1	AAA	0.00405929	5.94675e-06	TRUE	1.33443e-29	deCODE
rs555313906	AAA	GSTT1	AAA	0.00540904	1.25631e-06	TRUE	1.26057e-40	deCODE
rs56026765	AAA	GSTT1	AAA	0.000867145	9.86392e-08	TRUE	8.05809e-08	deCODE
rs5751826	AAA	GSTT1	AAA	0.00257459	1.56695e-05	TRUE	6.85554e-18	deCODE
rs5760094	AAA	GSTT1	AAA	0.00484461	6.74965e-08	TRUE	1.00909e-37	deCODE
rs5760180	AAA	GSTT1	AAA	0.00575745	3.57358e-09	TRUE	8.52292e-45	deCODE
rs6003807	AAA	GSTT1	AAA	0.00214922	1.13783e-07	TRUE	1.71345e-17	deCODE
rs6003815	AAA	GSTT1	AAA	0.00159251	2.42127e-07	TRUE	3.69689e-13	deCODE
rs6003909	AAA	GSTT1	AAA	0.013947	4.39841e-06	TRUE	4.94999e-103	deCODE
rs6003936	AAA	GSTT1	AAA	0.00639904	3.29047e-05	TRUE	6.83013e-43	deCODE
rs62231977	AAA	GSTT1	AAA	0.00252245	1.83839e-06	TRUE	1.56624e-19	deCODE
rs71318979	AAA	GSTT1	AAA	0.000876778	1.22127e-06	TRUE	1.54825e-07	deCODE
rs7284820	AAA	GSTT1	AAA	0.00690491	4.12065e-08	TRUE	2.83474e-53	deCODE
rs7288458	AAA	GSTT1	AAA	0.00206708	1.6028e-05	TRUE	2.16928e-14	deCODE
rs73167593	AAA	GSTT1	AAA	0.00163545	1.29795e-05	TRUE	9.77836e-12	deCODE
rs735750	AAA	GSTT1	AAA	0.00302032	1.10082e-08	TRUE	3.31101e-24	deCODE
rs738807	AAA	GSTT1	AAA	0.00762093	3.74092e-06	TRUE	2.03328e-56	deCODE
rs738810	AAA	GSTT1	AAA	0.00741207	3.37921e-05	TRUE	4.47185e-50	deCODE
rs74344271	AAA	GSTT1	AAA	0.00149376	2.5581e-05	TRUE	5.22775e-10	deCODE
rs74444893	AAA	GSTT1	AAA	0.00168655	1.75345e-05	TRUE	8.90905e-12	deCODE
rs75761219	AAA	GSTT1	AAA	0.0059383	6.71528e-07	TRUE	2.67212e-45	deCODE
rs75939421	AAA	GSTT1	AAA	0.00435232	2.00503e-07	TRUE	1.26536e-33	deCODE
rs76821574	AAA	GSTT1	AAA	0.00184306	1.80736e-06	TRUE	1.88307e-14	deCODE
rs79704622	AAA	GSTT1	AAA	0.00308516	4.68604e-05	TRUE	1.97509e-19	deCODE
rs80301679	AAA	GSTT1	AAA	0.00181799	1.71855e-06	TRUE	2.67374e-14	deCODE
rs9608214	AAA	GSTT1	AAA	0.012598	8.46976e-06	TRUE	1.40712e-91	deCODE
rs9608281	AAA	GSTT1	AAA	0.000858315	2.7983e-05	TRUE	9.04895e-06	deCODE
rs9612479	AAA	GSTT1	AAA	0.00110042	9.92159e-06	TRUE	2.83801e-08	deCODE
rs9612528	AAA	GSTT1	AAA	0.0174569	8.06476e-07	TRUE	1.66851e-130	deCODE
rs9612568	AAA	GSTT1	AAA	0.0024865	4.54335e-07	TRUE	9.08117e-20	deCODE
rs9624257	AAA	GSTT1	AAA	0.000951958	7.73471e-06	TRUE	2.08682e-07	deCODE
rs979179	AAA	GSTT1	AAA	0.00122167	1.65297e-06	TRUE	5.61423e-10	deCODE
rs11545029	AAA	WWOX	AAA	0.00210196	7.58258e-05	TRUE	6.26468e-12	deCODE
rs12596766	AAA	WWOX	AAA	0.000854704	9.98307e-09	TRUE	7.9835e-08	deCODE
rs4888769	AAA	WWOX	AAA	0.00116075	1.28486e-05	TRUE	1.72272e-08	deCODE
rs936228	AAA	ULK3	AAA	0.00262347	5.95692e-05	TRUE	8.22377e-16	deCODE
rs11677932	AAA	COL6A3	AAA	0.00166989	0.000149459	TRUE	1.17009e-07	deCODE
rs2645766	AAA	COL6A3	AAA	0.000919328	3.74751e-05	TRUE	7.64805e-06	deCODE
rs4663254	AAA	COL6A3	AAA	0.00091251	6.00591e-06	TRUE	2.86042e-07	deCODE
rs10494301	AAA	IL6R	AAA	0.00104652	8.87873e-06	TRUE	5.60213e-08	deCODE
rs10494303	AAA	IL6R	AAA	0.00500616	8.03743e-06	TRUE	4.72688e-36	deCODE
rs10752606	AAA	IL6R	AAA	0.0030642	2.11087e-05	TRUE	8.30293e-21	deCODE
rs10796927	AAA	IL6R	AAA	0.0252641	0.000127496	TRUE	5.07147e-167	deCODE
rs10908424	AAA	IL6R	AAA	0.0146215	1.65019e-06	TRUE	2.00224e-109	deCODE
rs10908429	AAA	IL6R	AAA	0.00473218	1.76899e-05	TRUE	1.00427e-32	deCODE
rs111303174	AAA	IL6R	AAA	0.0108666	5.64296e-06	TRUE	1.08071e-79	deCODE
rs11264251	AAA	IL6R	AAA	0.00144806	1.64989e-07	TRUE	4.02409e-12	deCODE
rs11264270	AAA	IL6R	AAA	0.00188774	8.01117e-05	TRUE	1.75107e-10	deCODE
rs113191295	AAA	IL6R	AAA	0.0100473	2.19988e-05	TRUE	2.86825e-70	deCODE
rs113191456	AAA	IL6R	AAA	0.00346701	4.69065e-06	TRUE	2.18702e-25	deCODE
rs113580743	AAA	IL6R	AAA	0.0186996	2.60115e-08	TRUE	2.3396e-142	deCODE
rs114779784	AAA	IL6R	AAA	0.00479638	6.39617e-08	TRUE	4.28353e-37	deCODE
rs114853077	AAA	IL6R	AAA	0.00148829	5.11129e-06	TRUE	1.84378e-11	deCODE
rs114980362	AAA	IL6R	AAA	0.010453	2.14098e-05	TRUE	2.53931e-73	deCODE
rs115582068	AAA	IL6R	AAA	0.00934338	4.66e-06	TRUE	8.8641e-69	deCODE
rs11577167	AAA	IL6R	AAA	0.005643	1.6873e-05	TRUE	1.68743e-39	deCODE
rs11577297	AAA	IL6R	AAA	0.00168806	3.07799e-06	TRUE	3.47286e-13	deCODE
rs116059394	AAA	IL6R	AAA	0.0160875	1.76694e-05	TRUE	5.5154e-115	deCODE
rs116141616	AAA	IL6R	AAA	0.0118999	1.13393e-05	TRUE	3.762e-85	deCODE
rs116179745	AAA	IL6R	AAA	0.0035367	5.00169e-06	TRUE	5.01422e-26	deCODE
rs116710125	AAA	IL6R	AAA	0.0198183	2.00714e-05	TRUE	6.23835e-142	deCODE
rs1194586	AAA	IL6R	AAA	0.00653213	3.91875e-06	TRUE	2.3869e-48	deCODE
rs1194589	AAA	IL6R	AAA	0.0122952	3.00632e-06	TRUE	2.4937e-91	deCODE
rs12043822	AAA	IL6R	AAA	0.00929491	2.30462e-06	TRUE	2.81489e-69	deCODE
rs12120146	AAA	IL6R	AAA	0.000840941	1.17741e-07	TRUE	1.17482e-07	deCODE
rs12130660	AAA	IL6R	AAA	0.00565393	3.40332e-07	TRUE	1.94071e-43	deCODE
rs1218549	AAA	IL6R	AAA	0.00416711	8.60625e-06	TRUE	3.86232e-30	deCODE
rs1218576	AAA	IL6R	AAA	0.00666143	1.29033e-05	TRUE	2.27988e-47	deCODE
rs1218583	AAA	IL6R	AAA	0.00157448	7.69476e-06	TRUE	8.60324e-12	deCODE
rs1218592	AAA	IL6R	AAA	0.00162936	4.52301e-06	TRUE	1.52158e-12	deCODE
rs12406117	AAA	IL6R	AAA	0.00288867	5.57504e-06	TRUE	1.94248e-21	deCODE
rs12735458	AAA	IL6R	AAA	0.00261361	1.20501e-05	TRUE	1.19373e-18	deCODE
rs141244226	AAA	IL6R	AAA	0.00145487	1.22838e-08	TRUE	2.03983e-12	deCODE
rs141444337	AAA	IL6R	AAA	0.00721119	1.57191e-05	TRUE	7.51855e-51	deCODE
rs142712385	AAA	IL6R	AAA	0.00803456	5.81859e-06	TRUE	8.55934e-59	deCODE
rs144063783	AAA	IL6R	AAA	0.00659213	3.13444e-06	TRUE	5.46025e-49	deCODE
rs144230470	AAA	IL6R	AAA	0.0022202	2.37354e-05	TRUE	6.99742e-15	deCODE
rs144929754	AAA	IL6R	AAA	0.00171881	4.22566e-07	TRUE	4.47351e-14	deCODE
rs147830103	AAA	IL6R	AAA	0.0122292	0.000138173	TRUE	3.35659e-75	deCODE
rs149432883	AAA	IL6R	AAA	0.0097	5.12355e-06	TRUE	2.80097e-71	deCODE
rs149481318	AAA	IL6R	AAA	0.0113425	4.30261e-06	TRUE	1.27641e-83	deCODE
rs150715756	AAA	IL6R	AAA	0.000843782	2.31856e-05	TRUE	7.46292e-06	deCODE
rs17719419	AAA	IL6R	AAA	0.00232393	2.03181e-05	TRUE	6.23671e-16	deCODE
rs183641528	AAA	IL6R	AAA	0.00457231	1.09357e-05	TRUE	1.11745e-32	deCODE
rs186136565	AAA	IL6R	AAA	0.00197685	3.58404e-06	TRUE	3.47153e-15	deCODE
rs187922779	AAA	IL6R	AAA	0.00102208	8.30108e-06	TRUE	7.46053e-08	deCODE
rs1984285	AAA	IL6R	AAA	0.00221852	4.01931e-05	TRUE	4.65973e-14	deCODE
rs3738028	AAA	IL6R	AAA	0.00316467	6.36829e-05	TRUE	5.63798e-19	deCODE
rs41264251	AAA	IL6R	AAA	0.000921199	1.47969e-06	TRUE	7.28763e-08	deCODE
rs41264253	AAA	IL6R	AAA	0.00437696	7.66585e-06	TRUE	8.01576e-32	deCODE
rs41265215	AAA	IL6R	AAA	0.00490552	1.70439e-05	TRUE	2.86574e-34	deCODE
rs41269913	AAA	IL6R	AAA	0.0226546	6.517e-06	TRUE	2.69146e-167	deCODE
rs56162646	AAA	IL6R	AAA	0.00399209	5.25632e-06	TRUE	2.84313e-29	deCODE
rs57438059	AAA	IL6R	AAA	0.00134111	5.68262e-06	TRUE	2.44226e-10	deCODE
rs57569414	AAA	IL6R	AAA	0.039088	5.66793e-05	TRUE	3.09613e-278	deCODE
rs6660569	AAA	IL6R	AAA	0.00184269	2.10816e-05	TRUE	1.34254e-12	deCODE
rs6682000	AAA	IL6R	AAA	0.00196865	1.30969e-06	TRUE	1.64387e-15	deCODE
rs6698628	AAA	IL6R	AAA	0.00177004	0.000195153	TRUE	7.72302e-06	deCODE
rs67860750	AAA	IL6R	AAA	0.0192341	1.93628e-05	TRUE	7.9768e-138	deCODE
rs72696218	AAA	IL6R	AAA	0.00495045	1.3461e-05	TRUE	8.97368e-35	deCODE
rs72700220	AAA	IL6R	AAA	0.00126263	1.30031e-05	TRUE	3.54176e-09	deCODE
rs72999485	AAA	IL6R	AAA	0.0195299	8.24528e-07	TRUE	3.03247e-147	deCODE
rs73016210	AAA	IL6R	AAA	0.00734815	1.43221e-05	TRUE	1.10529e-51	deCODE
rs74447439	AAA	IL6R	AAA	0.00246486	1.08936e-05	TRUE	1.3785e-17	deCODE
rs74859699	AAA	IL6R	AAA	0.0102079	1.62763e-05	TRUE	2.05909e-72	deCODE
rs7523010	AAA	IL6R	AAA	0.0023146	6.71089e-07	TRUE	2.88182e-18	deCODE
rs76014503	AAA	IL6R	AAA	0.00500625	5.41735e-06	TRUE	8.36276e-37	deCODE
rs76289529	AAA	IL6R	AAA	0.0328202	3.99638e-05	TRUE	1.31147e-232	deCODE
rs76529808	AAA	IL6R	AAA	0.000920836	1.91084e-05	TRUE	1.58104e-06	deCODE
rs76683466	AAA	IL6R	AAA	0.0104621	2.48265e-05	TRUE	7.25418e-73	deCODE
rs77448944	AAA	IL6R	AAA	0.00176602	3.07904e-07	TRUE	1.7335e-14	deCODE
rs77510509	AAA	IL6R	AAA	0.00902395	1.14111e-05	TRUE	2.95118e-64	deCODE
rs77801962	AAA	IL6R	AAA	0.0161998	5.08497e-06	TRUE	1.7073e-119	deCODE
rs78431420	AAA	IL6R	AAA	0.00364996	5.94963e-06	TRUE	7.20448e-27	deCODE
rs78651737	AAA	IL6R	AAA	0.00127351	1.49954e-05	TRUE	4.58481e-09	deCODE
rs79219014	AAA	IL6R	AAA	0.0106089	4.51937e-05	TRUE	6.75056e-71	deCODE
rs79438264	AAA	IL6R	AAA	0.0108226	3.77904e-06	TRUE	5.61034e-80	deCODE
rs79778789	AAA	IL6R	AAA	0.0180602	0.00013329	TRUE	1.30852e-115	deCODE
rs79810698	AAA	IL6R	AAA	0.00129671	4.71252e-09	TRUE	3.02149e-11	deCODE
rs80286477	AAA	IL6R	AAA	0.00335924	1.10219e-05	TRUE	4.80228e-24	deCODE
rs8192484	AAA	IL6R	AAA	0.00307047	2.36759e-05	TRUE	8.60593e-21	deCODE
rs883319	AAA	IL6R	AAA	0.00344083	1.14209e-06	TRUE	1.60196e-26	deCODE
rs9919337	AAA	IL6R	AAA	0.00469864	1.06006e-05	TRUE	1.22003e-33	deCODE
rs1040402	AAA	FBLN1	AAA	0.00857632	9.15894e-05	TRUE	1.51579e-53	deCODE
rs13268	AAA	FBLN1	AAA	0.00132794	0.000140903	TRUE	5.47872e-06	deCODE
rs136589	AAA	FBLN1	AAA	0.000899099	3.00042e-05	TRUE	6.31136e-06	deCODE
rs136743	AAA	FBLN1	AAA	0.00186966	4.41271e-05	TRUE	1.28448e-11	deCODE
rs1883187	AAA	FBLN1	AAA	0.00113384	1.05298e-05	TRUE	1.8404e-08	deCODE
rs2283659	AAA	FBLN1	AAA	0.000882694	8.61233e-05	TRUE	0.00016755	deCODE
rs2350931	AAA	FBLN1	AAA	0.00219203	2.22461e-07	TRUE	9.92794e-18	deCODE
rs2742647	AAA	FBLN1	AAA	0.000887712	1.21508e-05	TRUE	1.25103e-06	deCODE
rs470065	AAA	FBLN1	AAA	0.00108788	7.00315e-06	TRUE	2.01807e-08	deCODE
rs5764745	AAA	FBLN1	AAA	0.00145392	2.90896e-06	TRUE	1.61454e-11	deCODE
rs71313011	AAA	FBLN1	AAA	0.00137111	3.07267e-06	TRUE	6.87442e-11	deCODE
rs77469532	AAA	FBLN1	AAA	0.00487043	8.33579e-06	TRUE	3.07259e-35	deCODE
rs78211444	AAA	FBLN1	AAA	0.00100909	3.73832e-08	TRUE	5.25287e-09	deCODE
rs916286	AAA	FBLN1	AAA	0.000898327	1.84458e-05	TRUE	2.23589e-06	deCODE
rs9626344	AAA	FBLN1	AAA	0.00192515	8.63015e-06	TRUE	4.57802e-14	deCODE
rs112009052	AAA	LTBP4	AAA	0.00167361	0.000452351	TRUE	0.000279357	deCODE
rs112298060	AAA	LTBP4	AAA	0.00119532	0.000277789	TRUE	0.000932096	deCODE
rs10305739	AAA	ECM1	AAA	0.010868	5.04919e-05	TRUE	4.37564e-72	deCODE
rs10749657	AAA	ECM1	AAA	0.0026225	2.17133e-05	TRUE	9.65701e-18	deCODE
rs111713798	AAA	ECM1	AAA	0.0045182	9.13084e-07	TRUE	1.35857e-34	deCODE
rs114529840	AAA	ECM1	AAA	0.0225009	4.77414e-05	TRUE	1.19823e-156	deCODE
rs12022137	AAA	ECM1	AAA	0.012461	4.90415e-06	TRUE	5.43668e-91	deCODE
rs12027024	AAA	ECM1	AAA	0.00326018	6.70303e-07	TRUE	3.08857e-25	deCODE
rs12039882	AAA	ECM1	AAA	0.00904766	5.08287e-05	TRUE	7.1023e-60	deCODE
rs12723224	AAA	ECM1	AAA	0.0053281	2.78325e-05	TRUE	8.38303e-36	deCODE
rs138908374	AAA	ECM1	AAA	0.00513903	1.23393e-05	TRUE	1.61284e-36	deCODE
rs140764386	AAA	ECM1	AAA	0.00288287	1.9296e-06	TRUE	3.71887e-22	deCODE
rs142407416	AAA	ECM1	AAA	0.00255487	1.22111e-08	TRUE	1.56556e-20	deCODE
rs145832453	AAA	ECM1	AAA	0.00950651	1.66749e-05	TRUE	3.23505e-67	deCODE
rs147791176	AAA	ECM1	AAA	0.00833526	8.32288e-06	TRUE	2.19262e-60	deCODE
rs149548009	AAA	ECM1	AAA	0.00297032	9.91158e-06	TRUE	2.10288e-21	deCODE
rs150253674	AAA	ECM1	AAA	0.00116602	2.57028e-05	TRUE	7.60614e-08	deCODE
rs188969308	AAA	ECM1	AAA	0.00230755	4.1047e-06	TRUE	1.74397e-17	deCODE
rs2305812	AAA	ECM1	AAA	0.00624675	1.56518e-05	TRUE	5.45502e-44	deCODE
rs28536536	AAA	ECM1	AAA	0.00255711	1.43213e-05	TRUE	6.6726e-18	deCODE
rs34616916	AAA	ECM1	AAA	0.0189823	3.01343e-05	TRUE	8.64365e-134	deCODE
rs35379391	AAA	ECM1	AAA	0.00705011	6.97187e-06	TRUE	2.75944e-51	deCODE
rs35519844	AAA	ECM1	AAA	0.0183543	7.89043e-06	TRUE	2.05849e-134	deCODE
rs35989785	AAA	ECM1	AAA	0.0333265	2.22408e-05	TRUE	1.20144e-242	deCODE
rs67807996	AAA	ECM1	AAA	0.0016987	2.46997e-05	TRUE	2.44117e-11	deCODE
rs72700826	AAA	ECM1	AAA	0.0343504	3.65727e-06	TRUE	3.11846e-256	deCODE
rs74874700	AAA	ECM1	AAA	0.00165667	1.23223e-06	TRUE	2.42631e-13	deCODE
rs75215871	AAA	ECM1	AAA	0.00240481	1.62877e-05	TRUE	8.5901e-17	deCODE
rs76031049	AAA	ECM1	AAA	0.0183706	4.56129e-06	TRUE	5.81823e-136	deCODE
rs76198696	AAA	ECM1	AAA	0.00120444	1.69752e-05	TRUE	1.54679e-08	deCODE
rs77444832	AAA	ECM1	AAA	0.00606387	6.39865e-06	TRUE	2.8204e-44	deCODE
rs78426848	AAA	ECM1	AAA	0.00131637	8.68329e-06	TRUE	7.10804e-10	deCODE
rs9325978	AAA	ECM1	AAA	0.00201206	1.20191e-07	TRUE	1.80804e-16	deCODE
rs112160507	AAA	MLN	AAA	0.0034927	3.12028e-05	TRUE	6.31737e-23	deCODE
rs112199989	AAA	MLN	AAA	0.00213991	3.17226e-07	TRUE	2.86461e-17	deCODE
rs114305722	AAA	MLN	AAA	0.00327424	4.74014e-06	TRUE	2.2755e-24	deCODE
rs114588989	AAA	MLN	AAA	0.00314852	1.75908e-07	TRUE	9.76365e-25	deCODE
rs114599283	AAA	MLN	AAA	0.00386828	1.03774e-06	TRUE	1.03703e-29	deCODE
rs114819132	AAA	MLN	AAA	0.00111871	1.08257e-05	TRUE	2.45172e-08	deCODE
rs114922054	AAA	MLN	AAA	0.00116904	1.03981e-05	TRUE	1.03628e-08	deCODE
rs115065026	AAA	MLN	AAA	0.00186608	5.01532e-06	TRUE	3.61588e-14	deCODE
rs115138315	AAA	MLN	AAA	0.00467081	5.74255e-08	TRUE	2.03006e-36	deCODE
rs116117046	AAA	MLN	AAA	0.00126347	7.92127e-08	TRUE	6.98526e-11	deCODE
rs116199362	AAA	MLN	AAA	0.00110424	1.41991e-06	TRUE	3.02788e-09	deCODE
rs116997897	AAA	MLN	AAA	0.00186701	3.09317e-06	TRUE	1.79591e-14	deCODE
rs11753213	AAA	MLN	AAA	0.00745045	2.43108e-05	TRUE	4.48133e-51	deCODE
rs11756144	AAA	MLN	AAA	0.00360024	7.23105e-06	TRUE	2.80442e-26	deCODE
rs12196992	AAA	MLN	AAA	0.00101711	1.13356e-05	TRUE	1.33423e-07	deCODE
rs13194236	AAA	MLN	AAA	0.0139105	7.01968e-06	TRUE	1.03275e-101	deCODE
rs1324578	AAA	MLN	AAA	0.00199378	3.0805e-06	TRUE	2.7019e-15	deCODE
rs140711671	AAA	MLN	AAA	0.00267104	5.78822e-06	TRUE	7.92826e-20	deCODE
rs142998196	AAA	MLN	AAA	0.00124137	1.18739e-08	TRUE	8.08789e-11	deCODE
rs144353470	AAA	MLN	AAA	0.00166271	1.73373e-06	TRUE	2.90403e-13	deCODE
rs145044106	AAA	MLN	AAA	0.00310896	3.55543e-05	TRUE	3.17129e-20	deCODE
rs149980959	AAA	MLN	AAA	0.000856549	4.83929e-06	TRUE	5.69533e-07	deCODE
rs1535936	AAA	MLN	AAA	0.00428496	1.95567e-05	TRUE	1.33567e-29	deCODE
rs17221716	AAA	MLN	AAA	0.000940145	1.05687e-05	TRUE	4.03909e-07	deCODE
rs17528813	AAA	MLN	AAA	0.00353777	4.72248e-07	TRUE	1.40866e-27	deCODE
rs17529349	AAA	MLN	AAA	0.0011366	1.49763e-05	TRUE	3.41351e-08	deCODE
rs1794681	AAA	MLN	AAA	0.00398458	6.29122e-07	TRUE	8.17116e-31	deCODE
rs186766320	AAA	MLN	AAA	0.00189283	8.66552e-06	TRUE	9.77058e-14	deCODE
rs1998630	AAA	MLN	AAA	0.000869526	5.28408e-08	TRUE	7.0823e-08	deCODE
rs206942	AAA	MLN	AAA	0.00120982	2.27364e-05	TRUE	2.86076e-08	deCODE
rs2451335	AAA	MLN	AAA	0.0018047	2.43819e-05	TRUE	3.83682e-12	deCODE
rs2451364	AAA	MLN	AAA	0.00131508	1.5881e-05	TRUE	2.41112e-09	deCODE
rs2477223	AAA	MLN	AAA	0.00161212	1.8939e-05	TRUE	3.58346e-11	deCODE
rs2495977	AAA	MLN	AAA	0.00446546	7.41584e-06	TRUE	1.79289e-32	deCODE
rs2495993	AAA	MLN	AAA	0.00107027	8.93845e-07	TRUE	4.88254e-09	deCODE
rs2499767	AAA	MLN	AAA	0.0018137	2.65093e-06	TRUE	4.56793e-14	deCODE
rs3106192	AAA	MLN	AAA	0.0038965	1.19632e-06	TRUE	7.39868e-30	deCODE
rs34376580	AAA	MLN	AAA	0.00757499	1.89663e-07	TRUE	5.82491e-58	deCODE
rs35257641	AAA	MLN	AAA	0.00130928	2.93722e-06	TRUE	2.17489e-10	deCODE
rs35595255	AAA	MLN	AAA	0.00706857	7.98387e-06	TRUE	3.18262e-51	deCODE
rs3778068	AAA	MLN	AAA	0.00118295	4.13169e-07	TRUE	4.38248e-10	deCODE
rs3800341	AAA	MLN	AAA	0.00139289	4.61102e-05	TRUE	1.85405e-08	deCODE
rs4713712	AAA	MLN	AAA	0.00108187	4.00254e-06	TRUE	1.10859e-08	deCODE
rs62399898	AAA	MLN	AAA	0.00159755	3.9022e-06	TRUE	2.10933e-12	deCODE
rs6931761	AAA	MLN	AAA	0.00747945	1.48912e-06	TRUE	2.9889e-56	deCODE
rs71565378	AAA	MLN	AAA	0.00146	2.87681e-05	TRUE	1.55038e-09	deCODE
rs72887195	AAA	MLN	AAA	0.00157704	7.22685e-06	TRUE	7.637e-12	deCODE
rs73744674	AAA	MLN	AAA	0.0154237	2.15673e-06	TRUE	3.91791e-115	deCODE
rs75808855	AAA	MLN	AAA	0.000972675	2.55374e-09	TRUE	9.82045e-09	deCODE
rs76139322	AAA	MLN	AAA	0.000921829	4.77752e-06	TRUE	2.07471e-07	deCODE
rs76631016	AAA	MLN	AAA	0.00355051	2.1956e-05	TRUE	2.86831e-24	deCODE
rs7759142	AAA	MLN	AAA	0.00196693	8.669e-07	TRUE	1.19022e-15	deCODE
rs77618543	AAA	MLN	AAA	0.0016144	4.16348e-06	TRUE	1.76872e-12	deCODE
rs77770551	AAA	MLN	AAA	0.00356904	8.41212e-06	TRUE	7.08876e-26	deCODE
rs78075721	AAA	MLN	AAA	0.00348473	9.35984e-06	TRUE	3.78324e-25	deCODE
rs78399616	AAA	MLN	AAA	0.00183976	3.13032e-08	TRUE	3.55945e-15	deCODE
rs79270125	AAA	MLN	AAA	0.00277497	5.98943e-09	TRUE	2.27604e-22	deCODE
rs79292989	AAA	MLN	AAA	0.000908436	1.92697e-05	TRUE	2.10824e-06	deCODE
rs79474925	AAA	MLN	AAA	0.00367606	4.90554e-06	TRUE	2.95961e-27	deCODE
rs80086785	AAA	MLN	AAA	0.00235273	8.10024e-06	TRUE	2.96836e-17	deCODE
rs80236590	AAA	MLN	AAA	0.00187167	1.05413e-06	TRUE	5.63675e-15	deCODE
rs9368768	AAA	MLN	AAA	0.00249742	3.19677e-06	TRUE	4.75219e-19	deCODE
rs9394178	AAA	MLN	AAA	0.00341095	4.22406e-05	TRUE	7.60858e-22	deCODE
rs9461894	AAA	MLN	AAA	0.0103661	2.09644e-07	TRUE	7.30941e-79	deCODE
rs9461915	AAA	MLN	AAA	0.0169273	1.86559e-06	TRUE	1.16964e-125	deCODE
rs9469591	AAA	MLN	AAA	0.0126974	9.14645e-06	TRUE	3.45222e-92	deCODE
rs9469623	AAA	MLN	AAA	0.00194391	1.1693e-05	TRUE	6.50096e-14	deCODE
rs9469668	AAA	MLN	AAA	0.000847762	4.81373e-06	TRUE	6.49568e-07	deCODE
rs11583974	AAA	PCSK9	AAA	0.00120786	3.35445e-06	TRUE	1.13478e-09	deCODE
rs11589982	AAA	PCSK9	AAA	0.000923666	2.05666e-06	TRUE	8.49505e-08	deCODE
rs11591147	AAA	PCSK9	AAA	0.0148576	0.000452902	TRUE	3.96513e-78	deCODE
rs116264584	AAA	PCSK9	AAA	0.005131	6.62234e-05	TRUE	6.46488e-32	deCODE
rs11810371	AAA	PCSK9	AAA	0.000871668	6.42712e-06	TRUE	6.05327e-07	deCODE
rs12143028	AAA	PCSK9	AAA	0.000864586	4.32697e-05	TRUE	2.42693e-05	deCODE
rs138779133	AAA	PCSK9	AAA	0.00106312	6.10897e-06	TRUE	2.50272e-08	deCODE
rs143646411	AAA	PCSK9	AAA	0.000892235	4.09412e-07	TRUE	6.52118e-08	deCODE
rs17192725	AAA	PCSK9	AAA	0.000899769	3.01628e-05	TRUE	6.34954e-06	deCODE
rs2479404	AAA	PCSK9	AAA	0.00185635	1.93842e-05	TRUE	8.35121e-13	deCODE
rs2479408	AAA	PCSK9	AAA	0.00201926	1.01509e-05	TRUE	1.4202e-14	deCODE
rs41297885	AAA	PCSK9	AAA	0.000993862	8.96951e-06	TRUE	1.48002e-07	deCODE
rs45613943	AAA	PCSK9	AAA	0.00102955	2.98048e-06	TRUE	1.97691e-08	deCODE
rs472495	AAA	PCSK9	AAA	0.00929323	4.59641e-05	TRUE	4.81564e-62	deCODE
rs505151	AAA	PCSK9	AAA	0.0033737	8.56876e-05	TRUE	1.5797e-19	deCODE
rs61773917	AAA	PCSK9	AAA	0.0030877	3.10693e-05	TRUE	2.20608e-20	deCODE
rs75050571	AAA	PCSK9	AAA	0.000924532	9.92798e-06	TRUE	4.68238e-07	deCODE
rs964219	AAA	PCSK9	AAA	0.00118675	3.19074e-07	TRUE	3.7044e-10	deCODE
rs10147141	AAA	SERPINA1	AAA	0.00112511	7.0116e-06	TRUE	1.26453e-08	deCODE
rs111899128	AAA	SERPINA1	AAA	0.000991119	2.59796e-06	TRUE	3.31657e-08	deCODE
rs112209366	AAA	SERPINA1	AAA	0.0194603	5.29573e-07	TRUE	5.35607e-147	deCODE
rs112452424	AAA	SERPINA1	AAA	0.00386803	3.69855e-08	TRUE	1.72244e-30	deCODE
rs112799285	AAA	SERPINA1	AAA	0.00108541	2.00721e-06	TRUE	5.5317e-09	deCODE
rs112963922	AAA	SERPINA1	AAA	0.0150503	1.67817e-05	TRUE	1.19492e-107	deCODE
rs11558258	AAA	SERPINA1	AAA	0.00169015	1.10459e-05	TRUE	2.72503e-12	deCODE
rs11621117	AAA	SERPINA1	AAA	0.00272138	2.18173e-05	TRUE	1.50363e-18	deCODE
rs11622671	AAA	SERPINA1	AAA	0.00151564	3.62107e-06	TRUE	7.37841e-12	deCODE
rs116862882	AAA	SERPINA1	AAA	0.000936033	5.28733e-06	TRUE	1.66305e-07	deCODE
rs11832	AAA	SERPINA1	AAA	0.0145074	5.23331e-06	TRUE	8.13357e-107	deCODE
rs11848280	AAA	SERPINA1	AAA	0.00218551	7.62493e-07	TRUE	2.11548e-17	deCODE
rs11852002	AAA	SERPINA1	AAA	0.00356119	4.09063e-06	TRUE	1.38522e-26	deCODE
rs12437339	AAA	SERPINA1	AAA	0.00128348	4.73772e-06	TRUE	4.84247e-10	deCODE
rs12880244	AAA	SERPINA1	AAA	0.00296404	3.77174e-06	TRUE	2.58362e-22	deCODE
rs12881245	AAA	SERPINA1	AAA	0.00775625	4.87227e-06	TRUE	1.27833e-56	deCODE
rs12894874	AAA	SERPINA1	AAA	0.00632989	1.25158e-05	TRUE	4.67548e-45	deCODE
rs12895978	AAA	SERPINA1	AAA	0.000858009	2.42924e-05	TRUE	7.90088e-06	deCODE
rs138939460	AAA	SERPINA1	AAA	0.00207209	3.43001e-05	TRUE	3.4262e-13	deCODE
rs139089350	AAA	SERPINA1	AAA	0.000906965	5.6751e-08	TRUE	3.31386e-08	deCODE
rs139356818	AAA	SERPINA1	AAA	0.00109783	1.42403e-05	TRUE	5.67217e-08	deCODE
rs141081775	AAA	SERPINA1	AAA	0.00241332	2.17718e-06	TRUE	1.50723e-18	deCODE
rs143038446	AAA	SERPINA1	AAA	0.00183412	4.87063e-06	TRUE	5.79154e-14	deCODE
rs146066805	AAA	SERPINA1	AAA	0.000841083	1.04047e-06	TRUE	2.3005e-07	deCODE
rs146525713	AAA	SERPINA1	AAA	0.00814346	1.44134e-06	TRUE	3.495e-61	deCODE
rs147863506	AAA	SERPINA1	AAA	0.00181474	7.26754e-06	TRUE	1.95503e-13	deCODE
rs150331426	AAA	SERPINA1	AAA	0.000881955	1.59272e-07	TRUE	6.06146e-08	deCODE
rs17091095	AAA	SERPINA1	AAA	0.00210979	1.93475e-08	TRUE	2.41871e-17	deCODE
rs17129343	AAA	SERPINA1	AAA	0.00238025	2.20543e-07	TRUE	3.86981e-19	deCODE
rs17752932	AAA	SERPINA1	AAA	0.000993512	8.31481e-07	TRUE	1.70604e-08	deCODE
rs17825650	AAA	SERPINA1	AAA	0.00416215	3.6245e-06	TRUE	4.35847e-31	deCODE
rs1950661	AAA	SERPINA1	AAA	0.00487762	5.17221e-06	TRUE	6.11178e-36	deCODE
rs1951008	AAA	SERPINA1	AAA	0.00228786	1.74092e-07	TRUE	1.75027e-18	deCODE
rs2069958	AAA	SERPINA1	AAA	0.00109219	1.00035e-05	TRUE	3.22188e-08	deCODE
rs2069987	AAA	SERPINA1	AAA	0.00101137	2.40222e-06	TRUE	2.1873e-08	deCODE
rs2145496	AAA	SERPINA1	AAA	0.00460592	3.69221e-07	TRUE	1.30635e-35	deCODE
rs2284658	AAA	SERPINA1	AAA	0.00317585	7.69983e-07	TRUE	9.58299e-25	deCODE
rs28373907	AAA	SERPINA1	AAA	0.00343636	2.43315e-05	TRUE	2.85126e-23	deCODE
rs28520688	AAA	SERPINA1	AAA	0.00100787	2.31772e-06	TRUE	2.53188e-08	deCODE
rs28856093	AAA	SERPINA1	AAA	0.00555887	1.61307e-06	TRUE	5.6779e-42	deCODE
rs34025389	AAA	SERPINA1	AAA	0.00460477	3.48186e-07	TRUE	1.34405e-35	deCODE
rs34260740	AAA	SERPINA1	AAA	0.00180813	1.14122e-06	TRUE	1.75626e-14	deCODE
rs35445809	AAA	SERPINA1	AAA	0.000853848	2.17752e-07	TRUE	1.05953e-07	deCODE
rs36122378	AAA	SERPINA1	AAA	0.00107535	1.81426e-06	TRUE	6.08238e-09	deCODE
rs4433745	AAA	SERPINA1	AAA	0.00289742	7.18682e-07	TRUE	1.09104e-22	deCODE
rs45438596	AAA	SERPINA1	AAA	0.00107356	3.15149e-06	TRUE	9.91504e-09	deCODE
rs4905226	AAA	SERPINA1	AAA	0.00343938	2.53963e-06	TRUE	4.58103e-26	deCODE
rs5023639	AAA	SERPINA1	AAA	0.0020359	2.5381e-05	TRUE	1.22563e-13	deCODE
rs55704412	AAA	SERPINA1	AAA	0.00504789	8.41137e-06	TRUE	1.6664e-36	deCODE
rs55915868	AAA	SERPINA1	AAA	0.0141625	5.18578e-06	TRUE	1.64002e-103	deCODE
rs55972004	AAA	SERPINA1	AAA	0.00334006	4.03711e-05	TRUE	1.74024e-21	deCODE
rs56044130	AAA	SERPINA1	AAA	0.00107099	1.71812e-05	TRUE	1.23967e-07	deCODE
rs56361564	AAA	SERPINA1	AAA	0.00416544	6.68902e-06	TRUE	1.87069e-30	deCODE
rs58457644	AAA	SERPINA1	AAA	0.00124243	2.97716e-05	TRUE	3.60219e-08	deCODE
rs61978271	AAA	SERPINA1	AAA	0.00196211	5.06647e-07	TRUE	7.47134e-16	deCODE
rs61980740	AAA	SERPINA1	AAA	0.000912006	1.15714e-05	TRUE	7.23625e-07	deCODE
rs61982442	AAA	SERPINA1	AAA	0.00170509	1.8108e-07	TRUE	4.10255e-14	deCODE
rs62637662	AAA	SERPINA1	AAA	0.00228364	4.0304e-07	TRUE	4.96868e-18	deCODE
rs6575426	AAA	SERPINA1	AAA	0.00436802	1.10322e-09	TRUE	2.20512e-34	deCODE
rs6575432	AAA	SERPINA1	AAA	0.0025031	8.96028e-08	TRUE	3.53415e-20	deCODE
rs71431651	AAA	SERPINA1	AAA	0.00109561	4.07869e-06	TRUE	8.9278e-09	deCODE
rs7146221	AAA	SERPINA1	AAA	0.0243711	1.97679e-05	TRUE	6.68684e-176	deCODE
rs7157184	AAA	SERPINA1	AAA	0.00998985	2.84542e-05	TRUE	5.59225e-69	deCODE
rs7158730	AAA	SERPINA1	AAA	0.00275203	5.86234e-07	TRUE	3.15098e-21	deCODE
rs7160243	AAA	SERPINA1	AAA	0.00199018	2.22781e-07	TRUE	3.16748e-16	deCODE
rs72692809	AAA	SERPINA1	AAA	0.0151267	1.98791e-05	TRUE	1.5233e-107	deCODE
rs72694992	AAA	SERPINA1	AAA	0.00401618	7.12041e-06	TRUE	2.64782e-29	deCODE
rs72696696	AAA	SERPINA1	AAA	0.00112141	7.62293e-07	TRUE	1.61425e-09	deCODE
rs72698840	AAA	SERPINA1	AAA	0.0023148	5.76819e-07	TRUE	2.02953e-18	deCODE
rs730958	AAA	SERPINA1	AAA	0.00101376	1.44145e-05	TRUE	2.39792e-07	deCODE
rs742892	AAA	SERPINA1	AAA	0.00172293	9.10409e-08	TRUE	2.496e-14	deCODE
rs74478636	AAA	SERPINA1	AAA	0.000976412	1.27399e-06	TRUE	2.52341e-08	deCODE
rs75404723	AAA	SERPINA1	AAA	0.00161944	4.26487e-08	TRUE	1.31937e-13	deCODE
rs75825150	AAA	SERPINA1	AAA	0.00146054	2.38086e-06	TRUE	1.16615e-11	deCODE
rs76221089	AAA	SERPINA1	AAA	0.0018516	5.09271e-06	TRUE	4.6006e-14	deCODE
rs76492422	AAA	SERPINA1	AAA	0.00151612	1.19278e-07	TRUE	9.55449e-13	deCODE
rs76527380	AAA	SERPINA1	AAA	0.0021807	1.59344e-05	TRUE	2.76191e-15	deCODE
rs77889679	AAA	SERPINA1	AAA	0.00148551	1.10206e-05	TRUE	7.22148e-11	deCODE
rs79074413	AAA	SERPINA1	AAA	0.00803165	4.01963e-05	TRUE	2.02394e-53	deCODE
rs79247904	AAA	SERPINA1	AAA	0.00428356	7.7942e-06	TRUE	4.00194e-31	deCODE
rs79727426	AAA	SERPINA1	AAA	0.0010095	4.01717e-08	TRUE	5.20396e-09	deCODE
rs8006968	AAA	SERPINA1	AAA	0.00842198	1.04421e-07	TRUE	1.79717e-64	deCODE
rs8011050	AAA	SERPINA1	AAA	0.00145339	4.76407e-08	TRUE	2.8988e-12	deCODE
rs8020599	AAA	SERPINA1	AAA	0.00104321	7.63603e-07	TRUE	6.1923e-09	deCODE
rs10769687	AAA	SMPD1	AAA	0.00196117	1.9936e-05	TRUE	1.75693e-13	deCODE
rs10839555	AAA	SMPD1	AAA	0.00622936	3.99074e-06	TRUE	4.41001e-46	deCODE
rs11040254	AAA	SMPD1	AAA	0.00128103	1.84721e-05	TRUE	5.65934e-09	deCODE
rs113199701	AAA	SMPD1	AAA	0.000956624	9.48482e-06	TRUE	2.6168e-07	deCODE
rs113371018	AAA	SMPD1	AAA	0.000863543	1.77902e-06	TRUE	2.14458e-07	deCODE
rs1159431	AAA	SMPD1	AAA	0.00149972	1.60566e-06	TRUE	4.23775e-12	deCODE
rs117985794	AAA	SMPD1	AAA	0.00103879	1.61497e-08	TRUE	2.93704e-09	deCODE
rs12271375	AAA	SMPD1	AAA	0.00102594	2.4738e-05	TRUE	5.60543e-07	deCODE
rs142303644	AAA	SMPD1	AAA	0.00164039	2.62044e-06	TRUE	6.47553e-13	deCODE
rs143258522	AAA	SMPD1	AAA	0.00201606	8.52756e-08	TRUE	1.58324e-16	deCODE
rs147145913	AAA	SMPD1	AAA	0.00239136	3.29132e-06	TRUE	3.04395e-18	deCODE
rs148106490	AAA	SMPD1	AAA	0.00107623	1.21536e-05	TRUE	5.92671e-08	deCODE
rs149116355	AAA	SMPD1	AAA	0.00118902	9.90234e-08	TRUE	2.66304e-10	deCODE
rs150320888	AAA	SMPD1	AAA	0.00182525	2.33121e-05	TRUE	2.41347e-12	deCODE
rs16911940	AAA	SMPD1	AAA	0.00162763	1.11066e-05	TRUE	7.61e-12	deCODE
rs16914574	AAA	SMPD1	AAA	0.00156069	3.55771e-06	TRUE	3.47661e-12	deCODE
rs17242778	AAA	SMPD1	AAA	0.00142801	1.75457e-05	TRUE	6.03461e-10	deCODE
rs1876302	AAA	SMPD1	AAA	0.001052	7.37525e-07	TRUE	5.27791e-09	deCODE
rs2555148	AAA	SMPD1	AAA	0.000995312	2.99154e-06	TRUE	3.50154e-08	deCODE
rs2723673	AAA	SMPD1	AAA	0.00588783	7.03744e-07	TRUE	6.99619e-45	deCODE
rs34271039	AAA	SMPD1	AAA	0.00212229	3.34236e-05	TRUE	9.20109e-14	deCODE
rs4627053	AAA	SMPD1	AAA	0.00144836	2.16061e-05	TRUE	6.44362e-10	deCODE
rs4758104	AAA	SMPD1	AAA	0.000975688	1.02615e-06	TRUE	2.58202e-08	deCODE
rs4758405	AAA	SMPD1	AAA	0.00196422	3.24025e-06	TRUE	4.65572e-15	deCODE
rs4758415	AAA	SMPD1	AAA	0.0113002	1.51562e-05	TRUE	1.55018e-80	deCODE
rs532435854	AAA	SMPD1	AAA	0.00119599	1.30736e-05	TRUE	1.14126e-08	deCODE
rs562173933	AAA	SMPD1	AAA	0.00154119	6.25172e-06	TRUE	1.23281e-11	deCODE
rs56400934	AAA	SMPD1	AAA	0.00232524	1.14568e-05	TRUE	1.43212e-16	deCODE
rs57397396	AAA	SMPD1	AAA	0.00110537	8.57205e-08	TRUE	1.09442e-09	deCODE
rs58067339	AAA	SMPD1	AAA	0.00501255	1.98281e-05	TRUE	1.63854e-34	deCODE
rs61741824	AAA	SMPD1	AAA	0.00131119	4.082e-06	TRUE	2.5764e-10	deCODE
rs7107618	AAA	SMPD1	AAA	0.000904439	4.27972e-07	TRUE	6.01372e-08	deCODE
rs72896238	AAA	SMPD1	AAA	0.00228353	1.65439e-06	TRUE	7.91655e-18	deCODE
rs72896243	AAA	SMPD1	AAA	0.000911686	5.05147e-07	TRUE	4.96603e-08	deCODE
rs77690773	AAA	SMPD1	AAA	0.00123149	1.62339e-05	TRUE	9.16803e-09	deCODE
rs77776071	AAA	SMPD1	AAA	0.00348988	3.62905e-05	TRUE	1.36176e-22	deCODE
rs7931672	AAA	SMPD1	AAA	0.00112129	2.94071e-07	TRUE	1.12052e-09	deCODE
rs79811238	AAA	SMPD1	AAA	0.00122248	2.17393e-06	TRUE	5.86662e-10	deCODE
rs1138404	AAA	SHANK3	AAA	0.00470095	1.37035e-05	TRUE	3.39128e-33	deCODE
rs11547731	AAA	SHANK3	AAA	0.000964451	3.41811e-08	TRUE	1.32793e-08	deCODE
rs11705273	AAA	SHANK3	AAA	0.0026952	9.19746e-06	TRUE	3.32764e-19	deCODE
rs117553138	AAA	SHANK3	AAA	0.00109558	3.02183e-07	TRUE	1.80066e-09	deCODE
rs12166420	AAA	SHANK3	AAA	0.00288663	9.63751e-06	TRUE	1.10952e-20	deCODE
rs12628091	AAA	SHANK3	AAA	0.00103966	2.27195e-06	TRUE	1.34278e-08	deCODE
rs131760	AAA	SHANK3	AAA	0.00138528	1.43986e-05	TRUE	6.376e-10	deCODE
rs134774	AAA	SHANK3	AAA	0.00196406	0.000111479	TRUE	4.98744e-10	deCODE
rs138547521	AAA	SHANK3	AAA	0.00724996	2.51875e-06	TRUE	5.19501e-54	deCODE
rs141460909	AAA	SHANK3	AAA	0.000862889	5.09835e-05	TRUE	4.2564e-05	deCODE
rs185291950	AAA	SHANK3	AAA	0.00107303	2.37131e-06	TRUE	8.00074e-09	deCODE
rs2032424	AAA	SHANK3	AAA	0.00216432	4.74675e-06	TRUE	3.17209e-16	deCODE
rs2073278	AAA	SHANK3	AAA	0.00106158	2.42916e-07	TRUE	3.01126e-09	deCODE
rs2232884	AAA	SHANK3	AAA	0.000841176	2.68569e-05	TRUE	1.07421e-05	deCODE
rs2238837	AAA	SHANK3	AAA	0.00544624	1.48353e-05	TRUE	5.33765e-38	deCODE
rs3213442	AAA	SHANK3	AAA	0.00530528	6.70726e-07	TRUE	2.9484e-40	deCODE
rs35662666	AAA	SHANK3	AAA	0.00193734	1.26674e-05	TRUE	7.4674e-14	deCODE
rs36006314	AAA	SHANK3	AAA	0.0139631	2.72952e-05	TRUE	5.23615e-97	deCODE
rs36062310	AAA	SHANK3	AAA	0.00316057	4.16228e-07	TRUE	8.60541e-25	deCODE
rs4824117	AAA	SHANK3	AAA	0.00551828	2.85784e-06	TRUE	3.63332e-41	deCODE
rs552059581	AAA	SHANK3	AAA	0.00151267	3.37475e-05	TRUE	1.11916e-09	deCODE
rs55955211	AAA	SHANK3	AAA	0.00340484	8.10686e-07	TRUE	3.23656e-26	deCODE
rs57687504	AAA	SHANK3	AAA	0.00230081	2.53409e-08	TRUE	9.54171e-19	deCODE
rs5770892	AAA	SHANK3	AAA	0.000995889	1.49109e-05	TRUE	3.04064e-07	deCODE
rs5771009	AAA	SHANK3	AAA	0.00194773	3.03161e-09	TRUE	6.94856e-16	deCODE
rs5771271	AAA	SHANK3	AAA	0.00159317	6.42739e-06	TRUE	5.81544e-12	deCODE
rs6010067	AAA	SHANK3	AAA	0.00128659	1.87951e-05	TRUE	6.57951e-09	deCODE
rs6010073	AAA	SHANK3	AAA	0.000888184	2.96313e-06	TRUE	2.38216e-07	deCODE
rs6151413	AAA	SHANK3	AAA	0.00109912	3.36366e-09	TRUE	9.47068e-10	deCODE
rs6151425	AAA	SHANK3	AAA	0.00218096	3.24876e-07	TRUE	1.44949e-17	deCODE
rs62240010	AAA	SHANK3	AAA	0.00125246	2.9033e-05	TRUE	4.32309e-08	deCODE
rs68178377	AAA	SHANK3	AAA	0.001865	8.41009e-06	TRUE	1.1394e-13	deCODE
rs7284093	AAA	SHANK3	AAA	0.0111719	1.11723e-06	TRUE	2.34573e-83	deCODE
rs7288889	AAA	SHANK3	AAA	0.000918681	2.79269e-08	TRUE	2.51151e-08	deCODE
rs73174435	AAA	SHANK3	AAA	0.000892568	6.10256e-06	TRUE	4.56866e-07	deCODE
rs7511341	AAA	SHANK3	AAA	0.00118591	1.88036e-05	TRUE	2.96534e-08	deCODE
rs75265108	AAA	SHANK3	AAA	0.00488543	1.16497e-05	TRUE	8.78122e-35	deCODE
rs76867462	AAA	SHANK3	AAA	0.000897325	8.39695e-06	TRUE	6.32883e-07	deCODE
rs76980022	AAA	SHANK3	AAA	0.00114364	2.81807e-05	TRUE	1.37519e-07	deCODE
rs77216309	AAA	SHANK3	AAA	0.00353037	1.1178e-05	TRUE	5.91613e-25	deCODE
rs79700370	AAA	SHANK3	AAA	0.00211923	1.71346e-05	TRUE	9.45615e-15	deCODE
rs80097620	AAA	SHANK3	AAA	0.00271992	1.24981e-05	TRUE	2.47406e-19	deCODE
rs80117130	AAA	SHANK3	AAA	0.00346473	9.36996e-06	TRUE	8.52456e-25	deCODE
rs9616892	AAA	SHANK3	AAA	0.001036	2.52465e-06	TRUE	1.56367e-08	deCODE
rs9616945	AAA	SHANK3	AAA	0.026475	2.33007e-05	TRUE	1.30415e-190	deCODE
rs9628192	AAA	SHANK3	AAA	0.00199417	4.27913e-06	TRUE	4.10816e-15	deCODE
rs9968024	AAA	SHANK3	AAA	0.00418021	8.72297e-08	TRUE	1.72774e-32	deCODE
rs10402361	AAA	CEACAM8	AAA	0.00131724	3.56836e-05	TRUE	2.3058e-08	deCODE
rs116905402	AAA	CEACAM8	AAA	0.000965248	9.62545e-05	TRUE	8.49639e-05	deCODE
rs12449302	AAA	OMG	AAA	0.00330029	6.54418e-05	TRUE	6.52342e-20	deCODE
rs3760318	AAA	OMG	AAA	0.0008451	2.18403e-05	TRUE	6.40441e-06	deCODE
rs56177201	AAA	OMG	AAA	0.000953147	4.72147e-06	TRUE	1.10532e-07	deCODE
rs114508808	AAA	MST1	AAA	0.00433845	1.1193e-05	TRUE	5.87332e-31	deCODE
rs114877151	AAA	MST1	AAA	0.00448669	1.86479e-05	TRUE	4.26801e-31	deCODE
rs115552063	AAA	MST1	AAA	0.00262049	1.03684e-06	TRUE	1.67003e-20	deCODE
rs116643069	AAA	MST1	AAA	0.0103801	2.32761e-05	TRUE	1.79233e-72	deCODE
rs11713251	AAA	MST1	AAA	0.0366417	1.48843e-05	TRUE	5.1705e-270	deCODE
rs138638527	AAA	MST1	AAA	0.00628962	6.02804e-05	TRUE	4.55437e-40	deCODE
rs147026698	AAA	MST1	AAA	0.0332891	4.57804e-06	TRUE	4.46378e-249	deCODE
rs147919666	AAA	MST1	AAA	0.0032788	1.63459e-06	TRUE	3.8427e-25	deCODE
rs148856927	AAA	MST1	AAA	0.00101537	4.40268e-09	TRUE	4.17365e-09	deCODE
rs150412151	AAA	MST1	AAA	0.00762102	2.04332e-05	TRUE	4.10796e-53	deCODE
rs181404049	AAA	MST1	AAA	0.00424089	5.94714e-07	TRUE	7.32385e-31	deCODE
rs2624847	AAA	MST1	AAA	0.0258271	1.65152e-07	TRUE	2.42669e-196	deCODE
rs34810691	AAA	MST1	AAA	0.00856029	9.98566e-06	TRUE	1.35647e-61	deCODE
rs563009018	AAA	MST1	AAA	0.00713782	3.42215e-05	TRUE	8.08463e-48	deCODE
rs62262721	AAA	MST1	AAA	0.0126864	1.46599e-05	TRUE	9.9915e-91	deCODE
rs7611164	AAA	MST1	AAA	0.0197216	2.03094e-06	TRUE	2.07419e-147	deCODE
rs77068319	AAA	MST1	AAA	0.01933	3.09525e-07	TRUE	2.38321e-146	deCODE
rs78501564	AAA	MST1	AAA	0.0147495	1.24124e-05	TRUE	1.26282e-105	deCODE
rs563290	AAA	APOB	AAA	0.00146345	0.000216901	TRUE	1.34368e-05	deCODE
rs10971957	AAA	PRSS3	AAA	0.010574	1.42191e-05	TRUE	1.87799e-75	deCODE
rs112262010	AAA	PRSS3	AAA	0.0111694	2.1776e-05	TRUE	2.35229e-78	deCODE
rs116899754	AAA	PRSS3	AAA	0.00085309	4.46992e-07	TRUE	1.31461e-07	deCODE
rs116953740	AAA	PRSS3	AAA	0.00854347	3.34877e-06	TRUE	2.8757e-63	deCODE
rs117734938	AAA	PRSS3	AAA	0.00223313	4.50267e-06	TRUE	7.03422e-17	deCODE
rs118085978	AAA	PRSS3	AAA	0.00219959	6.86098e-06	TRUE	2.55723e-16	deCODE
rs11999179	AAA	PRSS3	AAA	0.00117712	7.54563e-06	TRUE	6.33989e-09	deCODE
rs12237401	AAA	PRSS3	AAA	0.00248524	1.06623e-08	TRUE	3.53052e-20	deCODE
rs12551660	AAA	PRSS3	AAA	0.000988675	1.71858e-06	TRUE	2.88299e-08	deCODE
rs13290822	AAA	PRSS3	AAA	0.0267011	1.92343e-05	TRUE	1.78139e-193	deCODE
rs139067302	AAA	PRSS3	AAA	0.0010175	1.46275e-05	TRUE	2.1121e-07	deCODE
rs142076062	AAA	PRSS3	AAA	0.00201384	2.7038e-05	TRUE	2.15437e-13	deCODE
rs146090723	AAA	PRSS3	AAA	0.00318619	2.11934e-07	TRUE	3.79827e-25	deCODE
rs146567295	AAA	PRSS3	AAA	0.00502596	7.034e-07	TRUE	1.8949e-38	deCODE
rs148149403	AAA	PRSS3	AAA	0.00505185	1.44619e-05	TRUE	1.3557e-35	deCODE
rs148187202	AAA	PRSS3	AAA	0.0029418	3.34346e-06	TRUE	3.20546e-22	deCODE
rs183542991	AAA	PRSS3	AAA	0.00476527	2.51618e-05	TRUE	4.18755e-32	deCODE
rs183822569	AAA	PRSS3	AAA	0.0019799	1.81255e-05	TRUE	1.1835e-13	deCODE
rs188209679	AAA	PRSS3	AAA	0.00214145	1.29247e-08	TRUE	1.73044e-17	deCODE
rs2231225	AAA	PRSS3	AAA	0.0035948	1.3179e-07	TRUE	2.83616e-28	deCODE
rs2763832	AAA	PRSS3	AAA	0.0020942	8.55635e-06	TRUE	4.87536e-15	deCODE
rs35866006	AAA	PRSS3	AAA	0.00347964	6.90699e-06	TRUE	1.86655e-25	deCODE
rs3849904	AAA	PRSS3	AAA	0.0022416	1.94519e-06	TRUE	2.50987e-17	deCODE
rs4602979	AAA	PRSS3	AAA	0.00466067	8.23305e-06	TRUE	9.74806e-34	deCODE
rs55852423	AAA	PRSS3	AAA	0.00861896	5.19493e-06	TRUE	9.36139e-63	deCODE
rs56076021	AAA	PRSS3	AAA	0.00720021	1.17816e-06	TRUE	2.68356e-54	deCODE
rs61639723	AAA	PRSS3	AAA	0.00334948	6.3698e-06	TRUE	3.13614e-24	deCODE
rs62559199	AAA	PRSS3	AAA	0.00957576	5.94572e-07	TRUE	2.03775e-72	deCODE
rs67399088	AAA	PRSS3	AAA	0.00128754	6.27607e-10	TRUE	3.93283e-11	deCODE
rs72709644	AAA	PRSS3	AAA	0.00722376	1.56721e-06	TRUE	2.92777e-54	deCODE
rs72731267	AAA	PRSS3	AAA	0.00608297	2.29243e-05	TRUE	7.02201e-42	deCODE
rs75339900	AAA	PRSS3	AAA	0.00173999	7.14457e-06	TRUE	5.17206e-13	deCODE
rs76325458	AAA	PRSS3	AAA	0.00105604	2.56717e-05	TRUE	4.39044e-07	deCODE
rs76742417	AAA	PRSS3	AAA	0.00148842	1.48494e-05	TRUE	1.34198e-10	deCODE
rs78582494	AAA	PRSS3	AAA	0.00130963	9.04556e-07	TRUE	7.20164e-11	deCODE
rs78714592	AAA	PRSS3	AAA	0.0100357	1.54234e-07	TRUE	1.82417e-76	deCODE
rs80316528	AAA	PRSS3	AAA	0.00108175	2.94409e-06	TRUE	8.19681e-09	deCODE
rs855513	AAA	PRSS3	AAA	0.0202898	4.05255e-05	TRUE	1.66627e-140	deCODE
rs10079961	AAA	TIMD4	AAA	0.0012584	1.87409e-05	TRUE	8.37675e-09	deCODE
rs11134551	AAA	TIMD4	AAA	0.0035978	1.04954e-06	TRUE	9.97719e-28	deCODE
rs112126568	AAA	TIMD4	AAA	0.00166616	4.31766e-07	TRUE	1.11345e-13	deCODE
rs114685223	AAA	TIMD4	AAA	0.000840625	1.73344e-07	TRUE	1.27071e-07	deCODE
rs115871786	AAA	TIMD4	AAA	0.00118815	4.26731e-06	TRUE	2.10534e-09	deCODE
rs12513886	AAA	TIMD4	AAA	0.00271569	2.73569e-05	TRUE	5.6646e-18	deCODE
rs142538597	AAA	TIMD4	AAA	0.000879086	1.13457e-08	TRUE	5.33502e-08	deCODE
rs1432682	AAA	TIMD4	AAA	0.0017092	1.4042e-06	TRUE	1.11759e-13	deCODE
rs144432160	AAA	TIMD4	AAA	0.00148771	4.37066e-06	TRUE	1.53695e-11	deCODE
rs147876702	AAA	TIMD4	AAA	0.000933015	5.92115e-07	TRUE	3.68324e-08	deCODE
rs148753331	AAA	TIMD4	AAA	0.00157646	3.63084e-08	TRUE	2.76682e-13	deCODE
rs1504934	AAA	TIMD4	AAA	0.00128754	8.67013e-06	TRUE	1.12655e-09	deCODE
rs17053595	AAA	TIMD4	AAA	0.00127283	3.96006e-06	TRUE	4.70223e-10	deCODE
rs187458	AAA	TIMD4	AAA	0.00085866	1.53765e-08	TRUE	6.87449e-08	deCODE
rs2288504	AAA	TIMD4	AAA	0.00115208	2.48002e-07	TRUE	6.27154e-10	deCODE
rs284442	AAA	TIMD4	AAA	0.00277187	4.68023e-06	TRUE	9.68161e-21	deCODE
rs31217	AAA	TIMD4	AAA	0.00243349	1.82127e-06	TRUE	6.81173e-19	deCODE
rs35371727	AAA	TIMD4	AAA	0.00218297	7.76535e-07	TRUE	2.30871e-17	deCODE
rs4704826	AAA	TIMD4	AAA	0.0214506	4.69073e-05	TRUE	4.13746e-149	deCODE
rs60795030	AAA	TIMD4	AAA	0.00451364	6.4474e-05	TRUE	6.42597e-28	deCODE
rs62382404	AAA	TIMD4	AAA	0.00117148	2.11804e-05	TRUE	4.29101e-08	deCODE
rs62382964	AAA	TIMD4	AAA	0.00145583	1.8036e-06	TRUE	9.97973e-12	deCODE
rs62383000	AAA	TIMD4	AAA	0.00126133	5.44571e-08	TRUE	6.82975e-11	deCODE
rs6555971	AAA	TIMD4	AAA	0.00251066	2.34683e-05	TRUE	5.59945e-17	deCODE
rs72805148	AAA	TIMD4	AAA	0.00194747	4.35535e-06	TRUE	7.58524e-15	deCODE
rs72809283	AAA	TIMD4	AAA	0.000847448	2.15002e-05	TRUE	6.00018e-06	deCODE
rs75587396	AAA	TIMD4	AAA	0.00430734	1.20227e-05	TRUE	1.20256e-30	deCODE
rs7736899	AAA	TIMD4	AAA	0.00187247	6.12785e-06	TRUE	4.52441e-14	deCODE
rs78594111	AAA	TIMD4	AAA	0.0025247	1.61086e-06	TRUE	1.32824e-19	deCODE
rs78597622	AAA	TIMD4	AAA	0.00153291	1.37004e-05	TRUE	5.58396e-11	deCODE
rs79427029	AAA	TIMD4	AAA	0.000942936	2.90215e-05	TRUE	2.84182e-06	deCODE
rs1145210	AAA	APOC3	AAA	0.00105025	8.61178e-05	TRUE	1.88709e-05	deCODE
rs11608173	AAA	APOC3	AAA	0.001198	0.000128717	TRUE	1.67641e-05	deCODE
rs117133249	AAA	APOC3	AAA	0.00117931	4.93564e-05	TRUE	4.34012e-07	deCODE
rs139524394	AAA	APOC3	AAA	0.00147315	6.27298e-05	TRUE	1.78541e-08	deCODE
rs141469619	AAA	APOC3	AAA	0.00147486	0.00015804	TRUE	1.78584e-06	deCODE
rs150423652	AAA	APOC3	AAA	0.000899944	7.17952e-05	TRUE	7.40629e-05	deCODE
rs187929675	AAA	APOC3	AAA	0.00356127	8.29369e-05	TRUE	7.9366e-21	deCODE
rs486394	AAA	APOC3	AAA	0.00216747	5.30704e-05	TRUE	3.68316e-13	deCODE
rs60837248	AAA	APOC3	AAA	0.00163731	3.64045e-07	TRUE	1.66037e-13	deCODE
rs61905067	AAA	APOC3	AAA	0.00124732	6.22711e-05	TRUE	4.34179e-07	deCODE
rs7925256	AAA	APOC3	AAA	0.00230823	0.000132105	TRUE	1.33842e-11	deCODE
rs964184	AAA	APOC3	AAA	0.00819911	0.000727655	TRUE	3.80916e-32	deCODE
rs1048250	AAA	MMP12	AAA	0.00324398	2.82612e-07	TRUE	1.60232e-25	deCODE
rs10895301	AAA	MMP12	AAA	0.000937148	6.13974e-08	TRUE	1.9693e-08	deCODE
rs11225329	AAA	MMP12	AAA	0.00166199	1.53614e-05	TRUE	9.3817e-12	deCODE
rs11225418	AAA	MMP12	AAA	0.000897979	4.10682e-05	TRUE	1.32292e-05	deCODE
rs11225484	AAA	MMP12	AAA	0.00128147	0.000157215	TRUE	1.84964e-05	deCODE
rs112759287	AAA	MMP12	AAA	0.00609385	2.78513e-06	TRUE	1.84147e-45	deCODE
rs112921184	AAA	MMP12	AAA	0.00111248	8.60194e-06	TRUE	1.85871e-08	deCODE
rs11512688	AAA	MMP12	AAA	0.0069429	1.91951e-05	TRUE	4.65292e-48	deCODE
rs11608130	AAA	MMP12	AAA	0.00162084	3.25783e-05	TRUE	1.63832e-10	deCODE
rs117212285	AAA	MMP12	AAA	0.00512621	2.29212e-05	TRUE	3.59476e-35	deCODE
rs117435454	AAA	MMP12	AAA	0.00309328	3.55575e-05	TRUE	4.01413e-20	deCODE
rs117584029	AAA	MMP12	AAA	0.00986512	4.14475e-05	TRUE	1.64506e-66	deCODE
rs117588360	AAA	MMP12	AAA	0.00133972	1.88479e-05	TRUE	2.43992e-09	deCODE
rs118090914	AAA	MMP12	AAA	0.00758502	6.60406e-05	TRUE	1.56739e-48	deCODE
rs12280880	AAA	MMP12	AAA	0.00360902	3.74056e-06	TRUE	8.11728e-27	deCODE
rs138856825	AAA	MMP12	AAA	0.00294846	1.67511e-07	TRUE	2.00042e-23	deCODE
rs139968989	AAA	MMP12	AAA	0.00329224	1.27837e-07	TRUE	5.09821e-26	deCODE
rs147477330	AAA	MMP12	AAA	0.00359153	3.15759e-05	TRUE	9.56628e-24	deCODE
rs150147101	AAA	MMP12	AAA	0.0035887	6.29895e-06	TRUE	2.38516e-26	deCODE
rs151104286	AAA	MMP12	AAA	0.00418157	3.57337e-05	TRUE	1.7321e-27	deCODE
rs1616349	AAA	MMP12	AAA	0.00088507	8.58263e-07	TRUE	1.09519e-07	deCODE
rs17099786	AAA	MMP12	AAA	0.0012839	3.28215e-05	TRUE	2.99722e-08	deCODE
rs17860590	AAA	MMP12	AAA	0.00148212	2.11664e-05	TRUE	3.57594e-10	deCODE
rs17860955	AAA	MMP12	AAA	0.00140212	1.36666e-05	TRUE	4.30535e-10	deCODE
rs17880553	AAA	MMP12	AAA	0.0063308	3.26618e-05	TRUE	1.25427e-42	deCODE
rs17881620	AAA	MMP12	AAA	0.00203299	4.38352e-05	TRUE	1.33935e-12	deCODE
rs181951510	AAA	MMP12	AAA	0.00155073	6.90833e-05	TRUE	9.21643e-09	deCODE
rs1892971	AAA	MMP12	AAA	0.0129044	0.000497707	TRUE	1.48967e-64	deCODE
rs1939536	AAA	MMP12	AAA	0.00125996	4.25428e-05	TRUE	8.43375e-08	deCODE
rs1940051	AAA	MMP12	AAA	0.00376391	5.17451e-07	TRUE	3.11895e-29	deCODE
rs1943785	AAA	MMP12	AAA	0.00185332	8.42461e-10	TRUE	1.75627e-15	deCODE
rs2155240	AAA	MMP12	AAA	0.00970968	1.93601e-05	TRUE	2.75113e-68	deCODE
rs2509013	AAA	MMP12	AAA	0.00291112	1.44688e-05	TRUE	1.64501e-20	deCODE
rs35800658	AAA	MMP12	AAA	0.00204231	2.61891e-05	TRUE	1.2212e-13	deCODE
rs3847580	AAA	MMP12	AAA	0.00550494	4.91512e-05	TRUE	1.50067e-35	deCODE
rs3912622	AAA	MMP12	AAA	0.00273108	4.68149e-06	TRUE	1.8823e-20	deCODE
rs4378350	AAA	MMP12	AAA	0.00145495	1.77641e-06	TRUE	9.89503e-12	deCODE
rs470236	AAA	MMP12	AAA	0.00394533	9.86438e-06	TRUE	3.42692e-28	deCODE
rs4754062	AAA	MMP12	AAA	0.000922123	4.83291e-05	TRUE	1.49264e-05	deCODE
rs4754846	AAA	MMP12	AAA	0.00138707	2.35872e-05	TRUE	2.10167e-09	deCODE
rs476244	AAA	MMP12	AAA	0.0020952	1.89931e-08	TRUE	3.12772e-17	deCODE
rs495041	AAA	MMP12	AAA	0.00106599	5.58131e-06	TRUE	2.1334e-08	deCODE
rs548336	AAA	MMP12	AAA	0.00267975	1.09412e-07	TRUE	2.52814e-21	deCODE
rs59379441	AAA	MMP12	AAA	0.00120916	1.38559e-06	TRUE	5.23401e-10	deCODE
rs634607	AAA	MMP12	AAA	0.00651657	0.000121431	TRUE	3.60023e-38	deCODE
rs641857	AAA	MMP12	AAA	0.00782429	4.95183e-05	TRUE	1.79917e-51	deCODE
rs6590999	AAA	MMP12	AAA	0.0169093	8.15858e-05	TRUE	3.79608e-112	deCODE
rs687558	AAA	MMP12	AAA	0.000975118	5.82741e-08	TRUE	1.00725e-08	deCODE
rs7112899	AAA	MMP12	AAA	0.00117827	5.82684e-05	TRUE	7.94654e-07	deCODE
rs72987590	AAA	MMP12	AAA	0.000967994	1.57874e-05	TRUE	5.22901e-07	deCODE
rs75623112	AAA	MMP12	AAA	0.00166963	1.14698e-05	TRUE	4.16443e-12	deCODE
rs75994449	AAA	MMP12	AAA	0.00314851	1.49923e-05	TRUE	4.08736e-22	deCODE
rs76107325	AAA	MMP12	AAA	0.000881011	1.37735e-06	TRUE	1.34925e-07	deCODE
rs230539	AAA	NFKB1	AAA	0.00176837	9.82003e-05	TRUE	2.77497e-09	deCODE
rs17860571	AAA	MMP13	AAA	0.00128225	8.8001e-05	TRUE	1.1038e-06	deCODE
rs10864911	AAA	IL1RN	AAA	0.0015939	2.03438e-05	TRUE	5.78425e-11	deCODE
rs1191698	AAA	IL1RN	AAA	0.00137413	1.70452e-05	TRUE	1.1209e-09	deCODE
rs139133059	AAA	IL1RN	AAA	0.0012552	5.879e-06	TRUE	1.06456e-09	deCODE
rs17624213	AAA	IL1RN	AAA	0.0011696	4.59371e-05	TRUE	3.96392e-07	deCODE
rs28947170	AAA	IL1RN	AAA	0.0025808	5.75317e-05	TRUE	1.28133e-15	deCODE
rs3917375	AAA	IL1RN	AAA	0.00157895	2.07172e-05	TRUE	7.61034e-11	deCODE
rs4252041	AAA	IL1RN	AAA	0.00210865	8.16874e-05	TRUE	8.87517e-12	deCODE
rs45520433	AAA	IL1RN	AAA	0.000847838	1.6641e-05	TRUE	3.65669e-06	deCODE
rs55709272	AAA	IL1RN	AAA	0.0141447	0.000310976	TRUE	4.53527e-79	deCODE
rs6733253	AAA	IL1RN	AAA	0.000853035	6.82009e-06	TRUE	8.78696e-07	deCODE
rs6735589	AAA	IL1RN	AAA	0.00276399	6.49498e-06	TRUE	2.92671e-20	deCODE
rs6739883	AAA	IL1RN	AAA	0.0023624	8.40211e-05	TRUE	2.96333e-13	deCODE
rs6743376	AAA	IL1RN	AAA	0.0128051	0.00025109	TRUE	4.37495e-73	deCODE
rs72829856	AAA	IL1RN	AAA	0.0038656	7.05196e-05	TRUE	2.43057e-23	deCODE
rs7594852	AAA	IL1RN	AAA	0.00106771	1.70655e-07	TRUE	2.40054e-09	deCODE
rs78105036	AAA	IL1RN	AAA	0.00106864	3.13209e-06	TRUE	1.07315e-08	deCODE
rs973635	AAA	IL1RN	AAA	0.00121683	4.0428e-06	TRUE	1.21278e-09	deCODE
rs111794954	AAA	APOF	AAA	0.00104319	1.67347e-06	TRUE	9.93576e-09	deCODE
rs143999261	AAA	APOF	AAA	0.00322793	2.45618e-06	TRUE	1.59265e-24	deCODE
rs1563896	AAA	APOF	AAA	0.000941709	4.10447e-05	TRUE	7.12799e-06	deCODE
rs181096102	AAA	APOF	AAA	0.00123828	1.42445e-05	TRUE	6.24215e-09	deCODE
rs2020854	AAA	APOF	AAA	0.0129487	6.12807e-05	TRUE	2.9773e-86	deCODE
rs3809134	AAA	APOF	AAA	0.00136912	1.9448e-06	TRUE	4.59618e-11	deCODE
rs705698	AAA	APOF	AAA	0.00102897	1.11439e-05	TRUE	1.0631e-07	deCODE
rs7297662	AAA	APOF	AAA	0.00146447	1.01738e-05	TRUE	1.02762e-10	deCODE
rs73123204	AAA	APOF	AAA	0.000977113	2.47812e-09	TRUE	8.95005e-09	deCODE
rs773653	AAA	APOF	AAA	0.000884922	7.13751e-06	TRUE	6.11054e-07	deCODE
rs774213	AAA	APOF	AAA	0.00317881	3.4583e-06	TRUE	6.00035e-24	deCODE
rs78062104	AAA	APOF	AAA	0.00276808	1.42255e-05	TRUE	1.66519e-19	deCODE
rs3813498	AAA	FOXO3	AAA	0.00105585	6.37536e-05	TRUE	5.82701e-06	deCODE
rs116392720	AAA	EFEMP1	AAA	0.00105583	7.32363e-06	TRUE	3.63092e-08	deCODE
rs12329050	AAA	EFEMP1	AAA	0.00150454	1.08706e-05	TRUE	5.2117e-11	deCODE
rs13428486	AAA	EFEMP1	AAA	0.00161164	3.67489e-06	TRUE	1.53649e-12	deCODE
rs140580236	AAA	EFEMP1	AAA	0.0015911	1.34088e-05	TRUE	2.51911e-11	deCODE
rs2903838	AAA	EFEMP1	AAA	0.00155187	2.71682e-06	TRUE	2.95949e-12	deCODE
rs3791679	AAA	EFEMP1	AAA	0.00760131	7.61926e-05	TRUE	6.2766e-48	deCODE
rs6735393	AAA	EFEMP1	AAA	0.00177166	3.74268e-05	TRUE	2.87319e-11	deCODE
rs706550	AAA	EFEMP1	AAA	0.00127824	4.74871e-05	TRUE	9.3787e-08	deCODE
rs9309272	AAA	EFEMP1	AAA	0.0079598	1.9674e-05	TRUE	1.23544e-55	deCODE
rs10758322	AAA	MSMP	AAA	0.00155709	0.000101177	TRUE	5.40189e-08	deCODE
rs115594202	AAA	FER	AAA	0.00106835	5.28265e-05	TRUE	2.61438e-06	deCODE
rs13178668	AAA	FER	AAA	0.00231647	4.96366e-05	TRUE	2.95879e-14	deCODE
rs117167308	AAA	KLC1	AAA	0.000985934	1.84401e-05	TRUE	5.628e-07	deCODE
rs12884809	AAA	KLC1	AAA	0.00297058	8.42306e-05	TRUE	5.644e-17	deCODE
rs12886129	AAA	KLC1	AAA	0.000850341	8.64606e-06	TRUE	1.34355e-06	deCODE
rs111953743	AAA	PLTP	AAA	0.00232314	2.04853e-06	TRUE	5.10171e-18	deCODE
rs113963381	AAA	PLTP	AAA	0.00354441	3.25133e-05	TRUE	2.17048e-23	deCODE
rs11541733	AAA	PLTP	AAA	0.001284	2.19395e-07	TRUE	6.18612e-11	deCODE
rs11569322	AAA	PLTP	AAA	0.00168352	3.59516e-06	TRUE	5.59943e-13	deCODE
rs11696330	AAA	PLTP	AAA	0.00205868	1.7378e-05	TRUE	2.50402e-14	deCODE
rs117479286	AAA	PLTP	AAA	0.00988601	5.21168e-05	TRUE	1.25504e-65	deCODE
rs117663069	AAA	PLTP	AAA	0.00131858	1.94504e-05	TRUE	3.64859e-09	deCODE
rs13044735	AAA	PLTP	AAA	0.0024937	4.21409e-06	TRUE	8.13119e-19	deCODE
rs139518651	AAA	PLTP	AAA	0.00858449	0.000155772	TRUE	5.02044e-50	deCODE
rs140363609	AAA	PLTP	AAA	0.00127898	5.91067e-06	TRUE	7.15982e-10	deCODE
rs141953199	AAA	PLTP	AAA	0.00350604	3.37018e-05	TRUE	1.02353e-22	deCODE
rs143395477	AAA	PLTP	AAA	0.0048404	3.99858e-06	TRUE	6.57411e-36	deCODE
rs143491521	AAA	PLTP	AAA	0.00417831	8.14854e-06	TRUE	2.75237e-30	deCODE
rs144373758	AAA	PLTP	AAA	0.00771831	6.66038e-05	TRUE	5.15083e-49	deCODE
rs146276488	AAA	PLTP	AAA	0.00343916	2.41678e-05	TRUE	2.71796e-23	deCODE
rs149074578	AAA	PLTP	AAA	0.00905654	1.63017e-05	TRUE	4.77619e-64	deCODE
rs150692129	AAA	PLTP	AAA	0.0014648	5.35714e-05	TRUE	1.17815e-08	deCODE
rs1535044	AAA	PLTP	AAA	0.00105213	5.00352e-05	TRUE	2.72161e-06	deCODE
rs16990157	AAA	PLTP	AAA	0.00134699	1.10135e-06	TRUE	4.29736e-11	deCODE
rs187446348	AAA	PLTP	AAA	0.00157732	2.95825e-07	TRUE	5.33816e-13	deCODE
rs189255485	AAA	PLTP	AAA	0.00302051	3.92341e-05	TRUE	2.5999e-19	deCODE
rs190882024	AAA	PLTP	AAA	0.00101919	7.89037e-06	TRUE	8.18895e-08	deCODE
rs2246934	AAA	PLTP	AAA	0.00263671	7.39729e-06	TRUE	3.10972e-19	deCODE
rs2425799	AAA	PLTP	AAA	0.00124942	7.56134e-05	TRUE	8.23758e-07	deCODE
rs2741538	AAA	PLTP	AAA	0.00275146	3.82911e-05	TRUE	1.44152e-17	deCODE
rs3092502	AAA	PLTP	AAA	0.00177001	0.000112579	TRUE	6.56155e-09	deCODE
rs34244905	AAA	PLTP	AAA	0.00328466	4.30388e-05	TRUE	5.88427e-21	deCODE
rs35922919	AAA	PLTP	AAA	0.0012777	1.24528e-05	TRUE	2.86536e-09	deCODE
rs380397	AAA	PLTP	AAA	0.0114335	2.91753e-05	TRUE	1.02207e-78	deCODE
rs3918278	AAA	PLTP	AAA	0.00290092	0.000118424	TRUE	1.77976e-15	deCODE
rs3918279	AAA	PLTP	AAA	0.00436935	9.5048e-07	TRUE	1.81805e-33	deCODE
rs3933240	AAA	PLTP	AAA	0.00251645	0.000442207	TRUE	6.91662e-08	deCODE
rs4510283	AAA	PLTP	AAA	0.000979698	1.01218e-05	TRUE	1.9958e-07	deCODE
rs45521633	AAA	PLTP	AAA	0.00420232	0.000125942	TRUE	3.16286e-23	deCODE
rs4813004	AAA	PLTP	AAA	0.0116208	2.71657e-05	TRUE	7.58894e-81	deCODE
rs58412776	AAA	PLTP	AAA	0.00146668	1.24574e-05	TRUE	1.57097e-10	deCODE
rs6032209	AAA	PLTP	AAA	0.00643796	1.47594e-05	TRUE	1.65598e-45	deCODE
rs6032719	AAA	PLTP	AAA	0.000842295	7.21925e-06	TRUE	1.1161e-06	deCODE
rs6065877	AAA	PLTP	AAA	0.0101681	7.81439e-07	TRUE	1.02075e-76	deCODE
rs6065948	AAA	PLTP	AAA	0.00220236	7.93578e-06	TRUE	4.27743e-16	deCODE
rs6073738	AAA	PLTP	AAA	0.00128816	5.45644e-05	TRUE	1.35753e-07	deCODE
rs6074012	AAA	PLTP	AAA	0.00142478	0.000174059	TRUE	5.5667e-06	deCODE
rs6104152	AAA	PLTP	AAA	0.000866703	1.5154e-05	TRUE	2.31924e-06	deCODE
rs6130997	AAA	PLTP	AAA	0.0148076	0.000187025	TRUE	1.12952e-89	deCODE
rs62215622	AAA	PLTP	AAA	0.00166521	9.43368e-06	TRUE	2.90304e-12	deCODE
rs73112805	AAA	PLTP	AAA	0.00211877	8.50632e-06	TRUE	1.50959e-15	deCODE
rs73122720	AAA	PLTP	AAA	0.00699068	7.18898e-05	TRUE	4.17937e-44	deCODE
rs73620988	AAA	PLTP	AAA	0.00141343	4.16615e-05	TRUE	9.98134e-09	deCODE
rs74174951	AAA	PLTP	AAA	0.00268143	5.08805e-07	TRUE	3.47735e-21	deCODE
rs74174966	AAA	PLTP	AAA	0.00268775	1.88158e-05	TRUE	1.44912e-18	deCODE
rs75432705	AAA	PLTP	AAA	0.00176684	1.93428e-06	TRUE	6.91904e-14	deCODE
rs76720462	AAA	PLTP	AAA	0.00290688	2.42932e-07	TRUE	4.90332e-23	deCODE
rs78121938	AAA	PLTP	AAA	0.00138388	5.66509e-09	TRUE	6.49003e-12	deCODE
rs78605935	AAA	PLTP	AAA	0.00112129	2.04877e-06	TRUE	3.423e-09	deCODE
rs79439130	AAA	PLTP	AAA	0.0025847	1.13866e-06	TRUE	3.33087e-20	deCODE
rs11076662	AAA	DPEP1	AAA	0.0125965	2.8205e-06	TRUE	1.6949e-93	deCODE
rs111461657	AAA	DPEP1	AAA	0.00108465	4.99609e-05	TRUE	1.75303e-06	deCODE
rs112027661	AAA	DPEP1	AAA	0.00294788	4.01777e-06	TRUE	3.98893e-22	deCODE
rs112089506	AAA	DPEP1	AAA	0.00108144	5.02954e-07	TRUE	2.76035e-09	deCODE
rs112126489	AAA	DPEP1	AAA	0.00497753	3.41639e-06	TRUE	5.05501e-37	deCODE
rs117090085	AAA	DPEP1	AAA	0.00560765	2.00089e-05	TRUE	8.04859e-39	deCODE
rs117189008	AAA	DPEP1	AAA	0.00294269	1.69237e-05	TRUE	1.8055e-20	deCODE
rs117204628	AAA	DPEP1	AAA	0.000950869	4.89112e-06	TRUE	1.21656e-07	deCODE
rs117348982	AAA	DPEP1	AAA	0.00181139	1.49802e-06	TRUE	2.226e-14	deCODE
rs117778271	AAA	DPEP1	AAA	0.00253162	3.08858e-07	TRUE	3.50785e-20	deCODE
rs118021633	AAA	DPEP1	AAA	0.00432297	6.24918e-06	TRUE	2.012e-31	deCODE
rs12102606	AAA	DPEP1	AAA	0.00144646	8.92093e-06	TRUE	9.23657e-11	deCODE
rs12102787	AAA	DPEP1	AAA	0.00116409	6.42328e-06	TRUE	5.30289e-09	deCODE
rs12103007	AAA	DPEP1	AAA	0.00284015	1.52584e-06	TRUE	6.1645e-22	deCODE
rs12920256	AAA	DPEP1	AAA	0.00110782	9.67118e-05	TRUE	1.54454e-05	deCODE
rs12933179	AAA	DPEP1	AAA	0.0039053	1.71629e-07	TRUE	1.59606e-30	deCODE
rs13331975	AAA	DPEP1	AAA	0.00131188	2.4929e-06	TRUE	1.53988e-10	deCODE
rs139414522	AAA	DPEP1	AAA	0.00200889	8.68745e-06	TRUE	9.93833e-15	deCODE
rs139526547	AAA	DPEP1	AAA	0.00355173	1.48452e-07	TRUE	6.65061e-28	deCODE
rs140088599	AAA	DPEP1	AAA	0.00164844	9.16085e-06	TRUE	3.74006e-12	deCODE
rs143028323	AAA	DPEP1	AAA	0.0336096	1.54918e-06	TRUE	5.64583e-246	deCODE
rs145514870	AAA	DPEP1	AAA	0.00223993	2.17299e-05	TRUE	3.085e-15	deCODE
rs146018050	AAA	DPEP1	AAA	0.00123056	1.70226e-05	TRUE	1.06436e-08	deCODE
rs1466540	AAA	DPEP1	AAA	0.00283735	5.0057e-06	TRUE	3.7377e-21	deCODE
rs147245174	AAA	DPEP1	AAA	0.00447476	1.68945e-05	TRUE	5.75922e-31	deCODE
rs147634472	AAA	DPEP1	AAA	0.00172444	1.94193e-05	TRUE	6.86291e-12	deCODE
rs148694296	AAA	DPEP1	AAA	0.00724225	4.34284e-06	TRUE	2.51368e-53	deCODE
rs149044607	AAA	DPEP1	AAA	0.00359455	2.76902e-06	TRUE	6.80604e-27	deCODE
rs149676234	AAA	DPEP1	AAA	0.00677215	6.74875e-07	TRUE	4.96502e-51	deCODE
rs17226026	AAA	DPEP1	AAA	0.00121782	4.7791e-06	TRUE	1.47847e-09	deCODE
rs17232484	AAA	DPEP1	AAA	0.00197701	1.48849e-07	TRUE	4.79853e-16	deCODE
rs181394351	AAA	DPEP1	AAA	0.000953358	1.88163e-05	TRUE	9.40167e-07	deCODE
rs181829527	AAA	DPEP1	AAA	0.0012029	1.42969e-05	TRUE	1.12659e-08	deCODE
rs2271913	AAA	DPEP1	AAA	0.00693136	3.76702e-08	TRUE	2.3184e-53	deCODE
rs2434871	AAA	DPEP1	AAA	0.0379012	1.58041e-05	TRUE	4.37602e-279	deCODE
rs28526067	AAA	DPEP1	AAA	0.00392379	2.13114e-06	TRUE	2.3793e-28	deCODE
rs2911266	AAA	DPEP1	AAA	0.00314336	2.82838e-07	TRUE	1.41685e-24	deCODE
rs3102352	AAA	DPEP1	AAA	0.00294257	4.87611e-06	TRUE	6.36474e-22	deCODE
rs35034309	AAA	DPEP1	AAA	0.000874296	7.92904e-06	TRUE	7.68391e-07	deCODE
rs35627407	AAA	DPEP1	AAA	0.00492709	5.10472e-06	TRUE	3.11108e-36	deCODE
rs35754755	AAA	DPEP1	AAA	0.00547741	5.12662e-06	TRUE	3.14396e-40	deCODE
rs3764257	AAA	DPEP1	AAA	0.0384198	2.54769e-05	TRUE	5.61877e-280	deCODE
rs4238832	AAA	DPEP1	AAA	0.00469146	3.03404e-06	TRUE	4.74503e-35	deCODE
rs4248913	AAA	DPEP1	AAA	0.00612602	2.57502e-05	TRUE	7.7636e-42	deCODE
rs4785766	AAA	DPEP1	AAA	0.0120458	1.02298e-06	TRUE	7.86202e-90	deCODE
rs57696383	AAA	DPEP1	AAA	0.0135754	1.3396e-06	TRUE	9.35123e-102	deCODE
rs577771451	AAA	DPEP1	AAA	0.00270001	2.65921e-05	TRUE	4.92529e-18	deCODE
rs61539229	AAA	DPEP1	AAA	0.00489227	3.36618e-05	TRUE	5.39447e-32	deCODE
rs62067101	AAA	DPEP1	AAA	0.00519309	3.43378e-06	TRUE	1.3611e-38	deCODE
rs66701606	AAA	DPEP1	AAA	0.00178658	5.91953e-05	TRUE	1.87441e-10	deCODE
rs7186059	AAA	DPEP1	AAA	0.00180319	2.82038e-06	TRUE	4.63422e-14	deCODE
rs72803369	AAA	DPEP1	AAA	0.00279229	1.28001e-05	TRUE	1.14042e-19	deCODE
rs72803389	AAA	DPEP1	AAA	0.00211015	3.39242e-06	TRUE	3.61112e-16	deCODE
rs74037227	AAA	DPEP1	AAA	0.0112444	1.67868e-06	TRUE	2.91267e-83	deCODE
rs74466939	AAA	DPEP1	AAA	0.00351279	5.67103e-06	TRUE	6.57869e-26	deCODE
rs75268076	AAA	DPEP1	AAA	0.00235722	3.13443e-06	TRUE	6.52634e-18	deCODE
rs75656929	AAA	DPEP1	AAA	0.00102862	3.17677e-06	TRUE	2.18008e-08	deCODE
rs78545310	AAA	DPEP1	AAA	0.00585441	1.37652e-05	TRUE	1.9935e-41	deCODE
rs78764795	AAA	DPEP1	AAA	0.0100843	5.35585e-06	TRUE	6.84754e-74	deCODE
rs8051874	AAA	DPEP1	AAA	0.00686609	5.1023e-07	TRUE	2.97377e-52	deCODE
rs8053979	AAA	DPEP1	AAA	0.0149788	2.70934e-05	TRUE	5.23023e-105	deCODE
rs882323	AAA	DPEP1	AAA	0.00275607	1.43035e-07	TRUE	5.52626e-22	deCODE
rs9926774	AAA	DPEP1	AAA	0.00854429	2.53104e-05	TRUE	1.41986e-58	deCODE
rs9936896	AAA	DPEP1	AAA	0.0290965	8.35213e-06	TRUE	6.29573e-215	deCODE
rs2272953	AAA	WFDC2	AAA	0.00142699	4.29169e-05	TRUE	7.62657e-09	deCODE
rs6032226	AAA	WFDC2	AAA	0.00104942	2.21995e-05	TRUE	3.07354e-07	deCODE
rs114218201	AAA	CCDC80	AAA	0.000848388	1.90084e-05	TRUE	4.98187e-06	deCODE
rs114710564	AAA	CCDC80	AAA	0.00149624	8.46278e-06	TRUE	3.64969e-11	deCODE
rs34004529	AAA	CCDC80	AAA	0.00107103	4.4096e-07	TRUE	3.01865e-09	deCODE
rs7640012	AAA	CCDC80	AAA	0.00206182	7.06555e-05	TRUE	1.27311e-11	deCODE
rs9845240	AAA	CCDC80	AAA	0.00344684	8.82538e-05	TRUE	7.02841e-20	deCODE
rs1035829	AAA	LILRA3	AAA	0.00178651	6.72786e-10	TRUE	6.8095e-15	deCODE
rs10405000	AAA	LILRA3	AAA	0.00174913	1.85211e-06	TRUE	8.99134e-14	deCODE
rs10416946	AAA	LILRA3	AAA	0.000998812	2.59413e-05	TRUE	1.01364e-06	deCODE
rs10419832	AAA	LILRA3	AAA	0.00188097	3.44682e-06	TRUE	1.96984e-14	deCODE
rs10853869	AAA	LILRA3	AAA	0.0029609	4.84173e-06	TRUE	4.35087e-22	deCODE
rs11084306	AAA	LILRA3	AAA	0.00139048	2.77725e-06	TRUE	5.31e-11	deCODE
rs111305761	AAA	LILRA3	AAA	0.0249758	3.23269e-07	TRUE	1.46328e-189	deCODE
rs111355853	AAA	LILRA3	AAA	0.0100179	2.09599e-06	TRUE	5.58527e-70	deCODE
rs111763601	AAA	LILRA3	AAA	0.00149558	4.08489e-05	TRUE	2.72077e-09	deCODE
rs112300561	AAA	LILRA3	AAA	0.00141423	3.35271e-07	TRUE	7.39771e-12	deCODE
rs112720397	AAA	LILRA3	AAA	0.000865726	1.53282e-07	TRUE	7.92541e-08	deCODE
rs112970607	AAA	LILRA3	AAA	0.00116494	8.2521e-06	TRUE	8.50854e-09	deCODE
rs112974556	AAA	LILRA3	AAA	0.000997038	3.49009e-06	TRUE	4.38633e-08	deCODE
rs113021440	AAA	LILRA3	AAA	0.00609183	8.5625e-06	TRUE	1.07665e-43	deCODE
rs113346399	AAA	LILRA3	AAA	0.00294398	4.04093e-06	TRUE	4.03266e-22	deCODE
rs115651633	AAA	LILRA3	AAA	0.0096771	7.43019e-05	TRUE	2.86576e-62	deCODE
rs11665958	AAA	LILRA3	AAA	0.000857702	1.21112e-08	TRUE	7.64327e-08	deCODE
rs11669311	AAA	LILRA3	AAA	0.00144618	2.09631e-05	TRUE	7.08665e-10	deCODE
rs11671231	AAA	LILRA3	AAA	0.00142109	9.40012e-07	TRUE	1.32673e-11	deCODE
rs11672845	AAA	LILRA3	AAA	0.00176844	2.97767e-07	TRUE	1.5973e-14	deCODE
rs11673154	AAA	LILRA3	AAA	0.00197116	2.15139e-08	TRUE	3.52147e-16	deCODE
rs116973852	AAA	LILRA3	AAA	0.00347755	6.3736e-06	TRUE	2.51777e-25	deCODE
rs117065440	AAA	LILRA3	AAA	0.00100485	9.013e-08	TRUE	6.41816e-09	deCODE
rs117067130	AAA	LILRA3	AAA	0.00100823	1.67918e-06	TRUE	1.99522e-08	deCODE
rs117504150	AAA	LILRA3	AAA	0.00455829	1.34275e-06	TRUE	1.08061e-34	deCODE
rs117574233	AAA	LILRA3	AAA	0.0144208	9.85551e-06	TRUE	1.2583e-104	deCODE
rs117726631	AAA	LILRA3	AAA	0.00107518	1.81496e-07	TRUE	2.45888e-09	deCODE
rs117802519	AAA	LILRA3	AAA	0.0189445	1.42859e-05	TRUE	6.73603e-137	deCODE
rs117998318	AAA	LILRA3	AAA	0.00308599	7.60481e-06	TRUE	1.48942e-22	deCODE
rs11881697	AAA	LILRA3	AAA	0.002368	5.11982e-08	TRUE	4.4281e-19	deCODE
rs1205317	AAA	LILRA3	AAA	0.00172764	3.59011e-05	TRUE	5.60755e-11	deCODE
rs1205318	AAA	LILRA3	AAA	0.00359943	2.68824e-07	TRUE	5.48753e-28	deCODE
rs12460589	AAA	LILRA3	AAA	0.00491148	4.42382e-06	TRUE	5.0079e-36	deCODE
rs12463378	AAA	LILRA3	AAA	0.00389396	8.7941e-07	TRUE	8.79174e-30	deCODE
rs12972509	AAA	LILRA3	AAA	0.00146183	2.07212e-06	TRUE	1.19354e-11	deCODE
rs139230157	AAA	LILRA3	AAA	0.00114468	1.59901e-06	TRUE	2.54701e-09	deCODE
rs139718098	AAA	LILRA3	AAA	0.00110212	1.72862e-07	TRUE	1.58334e-09	deCODE
rs139987035	AAA	LILRA3	AAA	0.00265588	1.15449e-05	TRUE	7.24303e-19	deCODE
rs140192629	AAA	LILRA3	AAA	0.00183793	4.97713e-06	TRUE	8.86125e-14	deCODE
rs140726780	AAA	LILRA3	AAA	0.00232904	5.02696e-05	TRUE	3.25616e-14	deCODE
rs141001499	AAA	LILRA3	AAA	0.00203291	1.73484e-05	TRUE	4.65275e-14	deCODE
rs142034986	AAA	LILRA3	AAA	0.00109444	3.13987e-06	TRUE	9.36325e-09	deCODE
rs142560127	AAA	LILRA3	AAA	0.00100266	1.36249e-06	TRUE	1.70889e-08	deCODE
rs142777987	AAA	LILRA3	AAA	0.00120614	5.82341e-07	TRUE	4.0386e-10	deCODE
rs142841988	AAA	LILRA3	AAA	0.00129916	2.14169e-07	TRUE	4.72769e-11	deCODE
rs142980889	AAA	LILRA3	AAA	0.000865448	8.20237e-06	TRUE	1.01917e-06	deCODE
rs143936046	AAA	LILRA3	AAA	0.0380578	2.85218e-06	TRUE	5.6521e-285	deCODE
rs144441443	AAA	LILRA3	AAA	0.00198344	1.48038e-05	TRUE	6.5174e-14	deCODE
rs144488646	AAA	LILRA3	AAA	0.00185456	1.08714e-07	TRUE	3.4441e-15	deCODE
rs145746147	AAA	LILRA3	AAA	0.000869702	1.02835e-05	TRUE	1.18648e-06	deCODE
rs146356913	AAA	LILRA3	AAA	0.00104474	3.13247e-06	TRUE	1.83191e-08	deCODE
rs146398943	AAA	LILRA3	AAA	0.00107344	2.11068e-05	TRUE	2.11335e-07	deCODE
rs146546246	AAA	LILRA3	AAA	0.000906636	2.71684e-05	TRUE	4.47602e-06	deCODE
rs146792412	AAA	LILRA3	AAA	0.00328743	6.42475e-06	TRUE	5.27829e-24	deCODE
rs147747784	AAA	LILRA3	AAA	0.00142916	1.14332e-07	TRUE	4.88995e-12	deCODE
rs147980495	AAA	LILRA3	AAA	0.000890441	1.17318e-06	TRUE	1.35545e-07	deCODE
rs148330305	AAA	LILRA3	AAA	0.000849609	1.34938e-05	TRUE	2.70929e-06	deCODE
rs148534450	AAA	LILRA3	AAA	0.00148037	1.46169e-05	TRUE	1.72794e-10	deCODE
rs149354341	AAA	LILRA3	AAA	0.00373732	3.18475e-05	TRUE	9.62185e-25	deCODE
rs149818710	AAA	LILRA3	AAA	0.00156434	1.73629e-05	TRUE	7.28149e-11	deCODE
rs150008852	AAA	LILRA3	AAA	0.00441443	9.32506e-07	TRUE	1.45445e-33	deCODE
rs150300299	AAA	LILRA3	AAA	0.00158414	3.84889e-05	TRUE	6.03418e-10	deCODE
rs150948594	AAA	LILRA3	AAA	0.00135655	8.34644e-05	TRUE	5.78786e-07	deCODE
rs1631746	AAA	LILRA3	AAA	0.00158421	6.41585e-10	TRUE	2.29447e-13	deCODE
rs1749318	AAA	LILRA3	AAA	0.00163834	6.08102e-08	TRUE	9.97108e-14	deCODE
rs184490089	AAA	LILRA3	AAA	0.0010767	2.73315e-07	TRUE	2.71531e-09	deCODE
rs185279356	AAA	LILRA3	AAA	0.00283722	1.06475e-05	TRUE	4.49126e-20	deCODE
rs188411739	AAA	LILRA3	AAA	0.00203816	1.36329e-05	TRUE	4.24059e-14	deCODE
rs189560643	AAA	LILRA3	AAA	0.0011319	5.06381e-05	TRUE	9.30213e-07	deCODE
rs2012491	AAA	LILRA3	AAA	0.000929587	1.34274e-07	TRUE	2.8928e-08	deCODE
rs2247129	AAA	LILRA3	AAA	0.00447301	8.87591e-06	TRUE	8.72874e-32	deCODE
rs2287822	AAA	LILRA3	AAA	0.00189644	3.60413e-06	TRUE	1.31129e-14	deCODE
rs2289147	AAA	LILRA3	AAA	0.0029061	6.56408e-07	TRUE	1.28766e-22	deCODE
rs2362383	AAA	LILRA3	AAA	0.0010454	3.73913e-07	TRUE	5.99435e-09	deCODE
rs254277	AAA	LILRA3	AAA	0.0039938	1.17266e-05	TRUE	2.42771e-28	deCODE
rs28513	AAA	LILRA3	AAA	0.00320663	8.33121e-06	TRUE	3.78199e-23	deCODE
rs289177	AAA	LILRA3	AAA	0.00341873	1.08327e-06	TRUE	5.69262e-26	deCODE
rs307945	AAA	LILRA3	AAA	0.000943529	4.8149e-09	TRUE	1.65944e-08	deCODE
rs34395804	AAA	LILRA3	AAA	0.0027576	1.00147e-05	TRUE	9.46894e-20	deCODE
rs34537286	AAA	LILRA3	AAA	0.0036857	5.30316e-05	TRUE	6.79879e-23	deCODE
rs35661899	AAA	LILRA3	AAA	0.0023501	2.72431e-06	TRUE	4.51707e-18	deCODE
rs36068997	AAA	LILRA3	AAA	0.0012638	2.28905e-05	TRUE	1.43842e-08	deCODE
rs36220642	AAA	LILRA3	AAA	0.00160234	8.60758e-06	TRUE	8.20649e-12	deCODE
rs3745441	AAA	LILRA3	AAA	0.00216275	6.15098e-08	TRUE	1.54765e-17	deCODE
rs3826756	AAA	LILRA3	AAA	0.00145432	7.04092e-05	TRUE	4.31629e-08	deCODE
rs3859511	AAA	LILRA3	AAA	0.00540654	1.61672e-07	TRUE	8.21539e-42	deCODE
rs3859534	AAA	LILRA3	AAA	0.0123587	2.62603e-08	TRUE	1.32402e-93	deCODE
rs4023899	AAA	LILRA3	AAA	0.00378893	6.03409e-06	TRUE	1.13273e-25	deCODE
rs41311973	AAA	LILRA3	AAA	0.000921852	2.1679e-06	TRUE	1.03355e-07	deCODE
rs437236	AAA	LILRA3	AAA	0.0191729	5.84081e-06	TRUE	2.42349e-141	deCODE
rs45513391	AAA	LILRA3	AAA	0.00275576	1.53887e-06	TRUE	5.0347e-21	deCODE
rs4570986	AAA	LILRA3	AAA	0.0011541	2.21023e-06	TRUE	2.18472e-09	deCODE
rs4806706	AAA	LILRA3	AAA	0.00168717	1.62055e-07	TRUE	6.61427e-14	deCODE
rs4806714	AAA	LILRA3	AAA	0.0010213	6.4347e-05	TRUE	1.37726e-05	deCODE
rs4806745	AAA	LILRA3	AAA	0.00444434	1.80798e-06	TRUE	1.959e-33	deCODE
rs548828249	AAA	LILRA3	AAA	0.0114121	2.76521e-05	TRUE	5.41382e-78	deCODE
rs555022878	AAA	LILRA3	AAA	0.000886468	7.79344e-07	TRUE	1.00728e-07	deCODE
rs555575148	AAA	LILRA3	AAA	0.00142605	0.000404493	TRUE	0.00157476	deCODE
rs55917282	AAA	LILRA3	AAA	0.0013831	3.6815e-05	TRUE	1.13899e-08	deCODE
rs559772495	AAA	LILRA3	AAA	0.00338361	1.10956e-05	TRUE	5.16224e-24	deCODE
rs56183087	AAA	LILRA3	AAA	0.00107859	5.48918e-07	TRUE	2.9276e-09	deCODE
rs58544530	AAA	LILRA3	AAA	0.00123754	6.95017e-07	TRUE	2.4836e-10	deCODE
rs602444	AAA	LILRA3	AAA	0.00127614	7.02101e-06	TRUE	1.11661e-09	deCODE
rs60905186	AAA	LILRA3	AAA	0.00158156	1.22344e-06	TRUE	1.06258e-12	deCODE
rs62132169	AAA	LILRA3	AAA	0.0124758	1.22302e-05	TRUE	3.3046e-84	deCODE
rs62133062	AAA	LILRA3	AAA	0.00471368	1.04899e-05	TRUE	1.62231e-33	deCODE
rs62133133	AAA	LILRA3	AAA	0.00099888	9.62145e-07	TRUE	1.69381e-08	deCODE
rs62143257	AAA	LILRA3	AAA	0.00159194	7.8096e-06	TRUE	8.18139e-12	deCODE
rs62144175	AAA	LILRA3	AAA	0.00124261	2.46847e-05	TRUE	2.1459e-08	deCODE
rs6509885	AAA	LILRA3	AAA	0.00150937	9.40547e-06	TRUE	3.55457e-11	deCODE
rs6509898	AAA	LILRA3	AAA	0.00136227	2.1928e-06	TRUE	6.70326e-11	deCODE
rs71365433	AAA	LILRA3	AAA	0.00297515	1.6436e-05	TRUE	1.31595e-20	deCODE
rs7246670	AAA	LILRA3	AAA	0.00151193	1.06476e-06	TRUE	3.03094e-12	deCODE
rs7254202	AAA	LILRA3	AAA	0.00125898	2.99663e-06	TRUE	5.0738e-10	deCODE
rs7255954	AAA	LILRA3	AAA	0.00363142	4.26537e-07	TRUE	2.63131e-28	deCODE
rs7256375	AAA	LILRA3	AAA	0.00204949	1.63022e-06	TRUE	4.01868e-16	deCODE
rs7256392	AAA	LILRA3	AAA	0.00251187	2.32071e-05	TRUE	5.22342e-17	deCODE
rs7257981	AAA	LILRA3	AAA	0.000869265	1.62073e-05	TRUE	6.47714e-06	deCODE
rs7259731	AAA	LILRA3	AAA	0.00237854	5.53993e-06	TRUE	1.17456e-17	deCODE
rs73055464	AAA	LILRA3	AAA	0.00371338	2.58627e-06	TRUE	7.17963e-28	deCODE
rs73058127	AAA	LILRA3	AAA	0.00253716	5.78801e-05	TRUE	3.22984e-15	deCODE
rs73058787	AAA	LILRA3	AAA	0.00128056	1.60185e-06	TRUE	2.03139e-10	deCODE
rs73061003	AAA	LILRA3	AAA	0.00099284	3.24086e-07	TRUE	1.20689e-08	deCODE
rs73061054	AAA	LILRA3	AAA	0.00465191	6.81608e-08	TRUE	2.59711e-36	deCODE
rs73062690	AAA	LILRA3	AAA	0.00409409	2.63318e-07	TRUE	7.25223e-32	deCODE
rs73062693	AAA	LILRA3	AAA	0.00619561	1.48775e-05	TRUE	1.02273e-43	deCODE
rs73615921	AAA	LILRA3	AAA	0.0114823	6.1148e-08	TRUE	1.65622e-87	deCODE
rs73936590	AAA	LILRA3	AAA	0.00152039	4.18255e-06	TRUE	8.1747e-12	deCODE
rs7408497	AAA	LILRA3	AAA	0.000984377	2.56145e-05	TRUE	1.24497e-06	deCODE
rs74387320	AAA	LILRA3	AAA	0.00450429	4.32636e-06	TRUE	3.82501e-33	deCODE
rs75385554	AAA	LILRA3	AAA	0.00153	4.65133e-09	TRUE	6.07313e-13	deCODE
rs75645941	AAA	LILRA3	AAA	0.00160502	3.05351e-05	TRUE	1.98379e-10	deCODE
rs75814910	AAA	LILRA3	AAA	0.0206711	3.83135e-07	TRUE	2.22027e-155	deCODE
rs76225367	AAA	LILRA3	AAA	0.00190494	2.2025e-06	TRUE	6.17141e-15	deCODE
rs76396007	AAA	LILRA3	AAA	0.000904509	1.56766e-06	TRUE	9.78953e-08	deCODE
rs77902046	AAA	LILRA3	AAA	0.0010534	7.54861e-10	TRUE	1.99861e-09	deCODE
rs78260145	AAA	LILRA3	AAA	0.00688471	2.23866e-05	TRUE	2.56886e-47	deCODE
rs78271595	AAA	LILRA3	AAA	0.00295937	1.16375e-05	TRUE	5.52851e-21	deCODE
rs78723881	AAA	LILRA3	AAA	0.00367449	1.16152e-05	TRUE	5.04027e-26	deCODE
rs78769217	AAA	LILRA3	AAA	0.000879113	1.39368e-05	TRUE	1.80497e-06	deCODE
rs78784872	AAA	LILRA3	AAA	0.00447149	3.98016e-05	TRUE	5.76071e-29	deCODE
rs79016353	AAA	LILRA3	AAA	0.00394354	3.68206e-08	TRUE	7.5362e-31	deCODE
rs79165630	AAA	LILRA3	AAA	0.00168069	5.77098e-06	TRUE	9.49771e-13	deCODE
rs79549584	AAA	LILRA3	AAA	0.00145835	3.65217e-06	TRUE	2.3182e-11	deCODE
rs79562311	AAA	LILRA3	AAA	0.000996243	2.92024e-05	TRUE	1.44728e-06	deCODE
rs79970109	AAA	LILRA3	AAA	0.00106333	2.1098e-05	TRUE	2.43141e-07	deCODE
rs8111028	AAA	LILRA3	AAA	0.00170621	1.14057e-05	TRUE	2.78358e-12	deCODE
rs1014161	AAA	CCL16	AAA	0.00325874	1.66899e-05	TRUE	1.01276e-22	deCODE
rs11080351	AAA	CCL16	AAA	0.000953833	2.62631e-06	TRUE	6.2646e-08	deCODE
rs112543305	AAA	CCL16	AAA	0.004388	2.36341e-08	TRUE	2.08179e-34	deCODE
rs112903425	AAA	CCL16	AAA	0.009215	6.32118e-06	TRUE	2.65037e-67	deCODE
rs117138687	AAA	CCL16	AAA	0.00121427	2.05953e-05	TRUE	2.32812e-08	deCODE
rs117265188	AAA	CCL16	AAA	0.000865508	2.6561e-06	TRUE	2.75595e-07	deCODE
rs117580275	AAA	CCL16	AAA	0.00148573	1.03581e-05	TRUE	6.45404e-11	deCODE
rs12600516	AAA	CCL16	AAA	0.00212552	1.87344e-05	TRUE	1.06479e-14	deCODE
rs12942388	AAA	CCL16	AAA	0.00159767	1.98491e-08	TRUE	1.73121e-13	deCODE
rs12951688	AAA	CCL16	AAA	0.00249451	2.18083e-06	TRUE	3.037e-19	deCODE
rs139902028	AAA	CCL16	AAA	0.00103698	1.39953e-06	TRUE	1.29799e-08	deCODE
rs142804486	AAA	CCL16	AAA	0.00533088	2.61533e-07	TRUE	4.22868e-41	deCODE
rs144391957	AAA	CCL16	AAA	0.00125633	3.77377e-06	TRUE	5.84496e-10	deCODE
rs146633883	AAA	CCL16	AAA	0.000934761	1.18291e-07	TRUE	2.25798e-08	deCODE
rs148320498	AAA	CCL16	AAA	0.0144889	1.06372e-06	TRUE	7.53784e-109	deCODE
rs148778797	AAA	CCL16	AAA	0.00118499	1.03817e-05	TRUE	8.91554e-09	deCODE
rs150872015	AAA	CCL16	AAA	0.000917178	4.22032e-06	TRUE	1.79384e-07	deCODE
rs1719147	AAA	CCL16	AAA	0.0012638	8.28489e-06	TRUE	1.52656e-09	deCODE
rs188324776	AAA	CCL16	AAA	0.0022993	2.40612e-06	TRUE	1.29455e-17	deCODE
rs188536121	AAA	CCL16	AAA	0.00101013	2.86319e-07	TRUE	7.60064e-09	deCODE
rs1974503	AAA	CCL16	AAA	0.00177463	3.61434e-05	TRUE	5.13363e-11	deCODE
rs200665498	AAA	CCL16	AAA	0.00139339	2.0778e-05	TRUE	4.6852e-09	deCODE
rs2073667	AAA	CCL16	AAA	0.0359088	7.79545e-06	TRUE	1.46251e-267	deCODE
rs2165877	AAA	CCL16	AAA	0.00142366	1.02869e-05	TRUE	1.70859e-10	deCODE
rs2214304	AAA	CCL16	AAA	0.00119157	1.51704e-05	TRUE	1.95411e-08	deCODE
rs2280783	AAA	CCL16	AAA	0.00267704	1.30584e-05	TRUE	7.204e-19	deCODE
rs2702957	AAA	CCL16	AAA	0.00148189	2.82762e-06	TRUE	1.09321e-11	deCODE
rs321616	AAA	CCL16	AAA	0.00507714	4.36599e-05	TRUE	4.9136e-33	deCODE
rs41324748	AAA	CCL16	AAA	0.0131762	1.09861e-05	TRUE	4.59416e-95	deCODE
rs4251784	AAA	CCL16	AAA	0.0116269	1.52586e-09	TRUE	4.81476e-89	deCODE
rs5001773	AAA	CCL16	AAA	0.00100763	3.13081e-05	TRUE	1.46004e-06	deCODE
rs56386706	AAA	CCL16	AAA	0.00113971	2.62423e-07	TRUE	7.865e-10	deCODE
rs56675286	AAA	CCL16	AAA	0.00748211	4.51019e-06	TRUE	4.16838e-55	deCODE
rs57684306	AAA	CCL16	AAA	0.000864806	1.80373e-05	TRUE	3.28773e-06	deCODE
rs60122660	AAA	CCL16	AAA	0.00086411	4.99442e-05	TRUE	4.92751e-05	deCODE
rs62078115	AAA	CCL16	AAA	0.000876147	1.0976e-07	TRUE	6.26287e-08	deCODE
rs71381452	AAA	CCL16	AAA	0.00463064	1.05187e-05	TRUE	6.17197e-33	deCODE
rs71381460	AAA	CCL16	AAA	0.00137821	2.07487e-07	TRUE	1.16731e-11	deCODE
rs7212797	AAA	CCL16	AAA	0.000944796	6.35789e-05	TRUE	2.75149e-05	deCODE
rs72829997	AAA	CCL16	AAA	0.00469592	3.20359e-06	TRUE	8.23672e-35	deCODE
rs75950451	AAA	CCL16	AAA	0.001185	3.14516e-05	TRUE	9.8869e-08	deCODE
rs76219356	AAA	CCL16	AAA	0.00187033	3.46983e-06	TRUE	1.90548e-14	deCODE
rs76610863	AAA	CCL16	AAA	0.00121752	6.29445e-06	TRUE	2.09516e-09	deCODE
rs854663	AAA	CCL16	AAA	0.00171103	1.37426e-05	TRUE	3.21343e-12	deCODE
rs854683	AAA	CCL16	AAA	0.0197502	3.81486e-06	TRUE	1.1227e-146	deCODE
rs956876	AAA	CCL16	AAA	0.000922166	3.7878e-06	TRUE	1.65064e-07	deCODE
rs9905892	AAA	CCL16	AAA	0.0024938	2.71218e-07	TRUE	5.92082e-20	deCODE
rs10798283	AAA	PRDX6	AAA	0.00161785	1.21062e-05	TRUE	1.06778e-11	deCODE
rs59834293	AAA	PRDX6	AAA	0.00100683	2.38944e-07	TRUE	7.56366e-09	deCODE
rs6660804	AAA	PRDX6	AAA	0.00325056	6.77686e-05	TRUE	1.71734e-19	deCODE
rs140141773	AAA	ANXA11	AAA	0.00095465	6.54472e-06	TRUE	1.59508e-07	deCODE
rs17676697	AAA	ANXA11	AAA	0.00130891	1.35416e-05	TRUE	1.84696e-09	deCODE
rs181135544	AAA	ANXA11	AAA	0.00105939	3.40155e-06	TRUE	2.21221e-08	deCODE
rs1832683	AAA	ANXA11	AAA	0.0060647	9.03548e-05	TRUE	8.44787e-37	deCODE
rs199647994	AAA	ANXA11	AAA	0.00295014	1.44603e-05	TRUE	1.40085e-20	deCODE
rs2152546	AAA	ANXA11	AAA	0.00964208	4.85872e-05	TRUE	3.07708e-64	deCODE
rs2342612	AAA	ANXA11	AAA	0.000994922	7.01229e-06	TRUE	9.12322e-08	deCODE
rs72819575	AAA	ANXA11	AAA	0.00108209	1.23533e-05	TRUE	5.55087e-08	deCODE
rs873258	AAA	ANXA11	AAA	0.0026672	7.08271e-05	TRUE	1.24346e-15	deCODE
rs11651693	AAA	MAP3K3	AAA	0.00101122	0.000112529	TRUE	8.89335e-05	deCODE
rs4886619	AAA	CSK	AAA	0.00158204	7.36857e-05	TRUE	7.96502e-09	deCODE
rs116843064	AAA	ANGPTL4	AAA	0.00428548	0.000128219	TRUE	1.14903e-23	deCODE
rs2739338	AAA	MIF	AAA	0.00212028	8.5712e-06	TRUE	1.4976e-15	deCODE
rs78331094	AAA	MIF	AAA	0.0010922	2.9061e-07	TRUE	5.89121e-09	deCODE
rs9620336	AAA	MIF	AAA	0.00100684	6.58756e-05	TRUE	2.02392e-05	deCODE
rs11922368	AAA	FHIT	AAA	0.00130801	2.31745e-05	TRUE	6.70608e-09	deCODE
rs150919959	AAA	FHIT	AAA	0.000903084	3.23845e-07	TRUE	5.07866e-08	deCODE
rs1900669	AAA	FHIT	AAA	0.000947332	3.38648e-06	TRUE	8.67767e-08	deCODE
rs1901892	AAA	FHIT	AAA	0.000848396	6.25613e-07	TRUE	1.61496e-07	deCODE
rs2687899	AAA	FHIT	AAA	0.00235713	1.82115e-07	TRUE	6.99577e-19	deCODE
rs55699767	AAA	FHIT	AAA	0.00151214	1.20821e-05	TRUE	5.72716e-11	deCODE
rs6782382	AAA	FHIT	AAA	0.000947128	1.80707e-05	TRUE	9.36149e-07	deCODE
rs74278837	AAA	FHIT	AAA	0.000847004	1.8405e-07	TRUE	1.13689e-07	deCODE
rs7611232	AAA	FHIT	AAA	0.0016709	2.67726e-05	TRUE	4.01382e-11	deCODE
rs79373538	AAA	FHIT	AAA	0.000853587	9.10327e-06	TRUE	1.27125e-06	deCODE
rs10043782	AAA	PCSK1	AAA	0.00302658	2.84406e-06	TRUE	6.00143e-23	deCODE
rs10515240	AAA	PCSK1	AAA	0.00105868	2.21973e-07	TRUE	3.03403e-09	deCODE
rs10515241	AAA	PCSK1	AAA	0.00245056	6.92311e-06	TRUE	5.76035e-18	deCODE
rs111833896	AAA	PCSK1	AAA	0.00364638	1.00047e-07	TRUE	1.09567e-28	deCODE
rs111913216	AAA	PCSK1	AAA	0.00806577	8.84542e-06	TRUE	3.05271e-58	deCODE
rs112453659	AAA	PCSK1	AAA	0.000894669	3.65581e-06	TRUE	2.31011e-07	deCODE
rs112662482	AAA	PCSK1	AAA	0.00506648	2.92816e-06	TRUE	7.81017e-38	deCODE
rs114303708	AAA	PCSK1	AAA	0.0134405	3.2507e-06	TRUE	1.16279e-99	deCODE
rs115061505	AAA	PCSK1	AAA	0.00133142	1.7896e-07	TRUE	2.61774e-11	deCODE
rs115118278	AAA	PCSK1	AAA	0.00359942	1.00819e-06	TRUE	1.00186e-27	deCODE
rs115223800	AAA	PCSK1	AAA	0.00103916	3.39417e-07	TRUE	4.90156e-09	deCODE
rs115232111	AAA	PCSK1	AAA	0.00269093	1.72648e-05	TRUE	1.06541e-18	deCODE
rs115849260	AAA	PCSK1	AAA	0.0227874	6.46838e-07	TRUE	1.0299e-170	deCODE
rs116045438	AAA	PCSK1	AAA	0.00166302	1.66455e-06	TRUE	2.81542e-13	deCODE
rs12189222	AAA	PCSK1	AAA	0.000991813	7.0885e-07	TRUE	1.45282e-08	deCODE
rs1230361	AAA	PCSK1	AAA	0.0051292	5.87978e-06	TRUE	1.37939e-37	deCODE
rs12522460	AAA	PCSK1	AAA	0.00285929	4.75362e-08	TRUE	6.81351e-23	deCODE
rs139929675	AAA	PCSK1	AAA	0.00395795	2.8304e-11	TRUE	4.54745e-31	deCODE
rs140004330	AAA	PCSK1	AAA	0.000845183	1.43828e-05	TRUE	3.29775e-06	deCODE
rs142510402	AAA	PCSK1	AAA	0.00439831	6.47023e-06	TRUE	3.85143e-32	deCODE
rs144329796	AAA	PCSK1	AAA	0.00380821	4.09055e-09	TRUE	6.14944e-30	deCODE
rs150692158	AAA	PCSK1	AAA	0.0027889	3.16893e-07	TRUE	4.36142e-22	deCODE
rs150723282	AAA	PCSK1	AAA	0.00551931	6.72188e-06	TRUE	3.15845e-40	deCODE
rs150902001	AAA	PCSK1	AAA	0.00487107	1.36585e-06	TRUE	5.90944e-37	deCODE
rs152019	AAA	PCSK1	AAA	0.00839407	4.12682e-07	TRUE	8.86626e-64	deCODE
rs155979	AAA	PCSK1	AAA	0.00308496	1.02226e-06	TRUE	9.3825e-24	deCODE
rs156012	AAA	PCSK1	AAA	0.00189977	1.88774e-05	TRUE	4.66129e-13	deCODE
rs156015	AAA	PCSK1	AAA	0.00426545	2.19539e-06	TRUE	3.35848e-32	deCODE
rs17086305	AAA	PCSK1	AAA	0.00146034	1.99081e-06	TRUE	1.01236e-11	deCODE
rs17476752	AAA	PCSK1	AAA	0.00748293	1.66714e-05	TRUE	1.1882e-52	deCODE
rs1846418	AAA	PCSK1	AAA	0.00440452	4.4157e-08	TRUE	3.16828e-34	deCODE
rs184720088	AAA	PCSK1	AAA	0.00242688	3.33884e-06	TRUE	1.75847e-18	deCODE
rs190726651	AAA	PCSK1	AAA	0.00276967	1.82861e-09	TRUE	2.30089e-22	deCODE
rs261236	AAA	PCSK1	AAA	0.00110402	6.15154e-07	TRUE	2.0029e-09	deCODE
rs266693	AAA	PCSK1	AAA	0.0089567	2.05874e-05	TRUE	1.24548e-62	deCODE
rs271938	AAA	PCSK1	AAA	0.0170904	1.03638e-05	TRUE	3.74335e-124	deCODE
rs27373	AAA	PCSK1	AAA	0.00565778	8.27489e-07	TRUE	8.37798e-43	deCODE
rs30378	AAA	PCSK1	AAA	0.00261983	1.21079e-06	TRUE	1.92171e-20	deCODE
rs34508280	AAA	PCSK1	AAA	0.00095093	1.65418e-08	TRUE	1.36648e-08	deCODE
rs34749559	AAA	PCSK1	AAA	0.0303259	2.38864e-06	TRUE	5.89301e-228	deCODE
rs3811952	AAA	PCSK1	AAA	0.00181607	1.1676e-06	TRUE	1.60459e-14	deCODE
rs4254932	AAA	PCSK1	AAA	0.00274992	2.94313e-06	TRUE	6.43537e-21	deCODE
rs55751508	AAA	PCSK1	AAA	0.00105226	9.4148e-07	TRUE	5.98105e-09	deCODE
rs56388049	AAA	PCSK1	AAA	0.00335036	3.92938e-07	TRUE	3.17336e-26	deCODE
rs58029921	AAA	PCSK1	AAA	0.00510415	1.76379e-05	TRUE	1.3871e-35	deCODE
rs6230	AAA	PCSK1	AAA	0.0184629	1.13148e-05	TRUE	4.232e-134	deCODE
rs62364684	AAA	PCSK1	AAA	0.00195083	6.6479e-07	TRUE	1.08495e-15	deCODE
rs62365715	AAA	PCSK1	AAA	0.00308944	2.41213e-06	TRUE	1.62572e-23	deCODE
rs6556896	AAA	PCSK1	AAA	0.00772531	2.42658e-06	TRUE	1.35089e-57	deCODE
rs6875109	AAA	PCSK1	AAA	0.00339244	1.59754e-05	TRUE	1.04731e-23	deCODE
rs72772040	AAA	PCSK1	AAA	0.00538438	1.63565e-07	TRUE	1.36792e-41	deCODE
rs72787625	AAA	PCSK1	AAA	0.00618427	1.00824e-07	TRUE	1.1192e-47	deCODE
rs73774308	AAA	PCSK1	AAA	0.00414297	6.52193e-07	TRUE	6.00538e-32	deCODE
rs74570833	AAA	PCSK1	AAA	0.00158258	3.13897e-06	TRUE	2.55572e-12	deCODE
rs75828864	AAA	PCSK1	AAA	0.00805837	0	TRUE	3.98015e-62	deCODE
rs76994357	AAA	PCSK1	AAA	0.00253116	2.77948e-06	TRUE	2.35775e-19	deCODE
rs7702304	AAA	PCSK1	AAA	0.00335457	1.48529e-06	TRUE	9.59872e-26	deCODE
rs7729742	AAA	PCSK1	AAA	0.00438015	2.3389e-06	TRUE	5.38313e-33	deCODE
rs77455142	AAA	PCSK1	AAA	0.00104189	9.54354e-08	TRUE	3.40569e-09	deCODE
rs77662164	AAA	PCSK1	AAA	0.0019294	1.54858e-06	TRUE	2.96187e-15	deCODE
rs77868754	AAA	PCSK1	AAA	0.00182333	6.63814e-07	TRUE	1.21238e-14	deCODE
rs77967338	AAA	PCSK1	AAA	0.00273206	2.2453e-05	TRUE	1.45113e-18	deCODE
rs78436591	AAA	PCSK1	AAA	0.00471254	6.87533e-06	TRUE	3.79078e-34	deCODE
rs78668614	AAA	PCSK1	AAA	0.0016886	1.99153e-07	TRUE	7.37492e-14	deCODE
rs80304290	AAA	PCSK1	AAA	0.0019355	1.51776e-06	TRUE	2.60077e-15	deCODE
rs9791137	AAA	PCSK1	AAA	0.000911645	1.21425e-05	TRUE	1.03718e-06	deCODE
rs2292260	AAA	PDLIM4	AAA	0.00829842	6.6161e-05	TRUE	2.30172e-53	deCODE
rs6863548	AAA	PDLIM4	AAA	0.00129439	6.79398e-06	TRUE	6.83758e-10	deCODE
rs74821882	AAA	PDLIM4	AAA	0.000972957	6.37464e-06	TRUE	1.16709e-07	deCODE
rs111869726	AAA	CCN2	AAA	0.00124705	1.53921e-06	TRUE	8.85756e-10	UKB
rs11757898	AAA	CCN2	AAA	0.0018127	1.56945e-08	TRUE	2.19181e-14	UKB
rs12211541	AAA	CCN2	AAA	0.00110409	1.20503e-05	TRUE	7.73467e-08	UKB
rs12214915	AAA	CCN2	AAA	0.00294799	8.72492e-06	TRUE	1.74705e-20	UKB
rs13219142	AAA	CCN2	AAA	0.00209825	2.01915e-05	TRUE	8.62022e-14	UKB
rs1358773	AAA	CCN2	AAA	0.0065528	6.85303e-05	TRUE	1.76612e-39	UKB
rs140454277	AAA	CCN2	AAA	0.00132132	1.58892e-05	TRUE	5.14059e-09	UKB
rs141444102	AAA	CCN2	AAA	0.00858542	1.15542e-05	TRUE	9.88094e-59	UKB
rs143281481	AAA	CCN2	AAA	0.00103311	2.19052e-06	TRUE	3.12e-08	UKB
rs145587610	AAA	CCN2	AAA	0.00116438	1.89386e-07	TRUE	1.19469e-09	UKB
rs145740425	AAA	CCN2	AAA	0.00182895	2.29759e-05	TRUE	7.05947e-12	UKB
rs146564696	AAA	CCN2	AAA	0.0142026	1.10333e-05	TRUE	6.47207e-98	UKB
rs147207902	AAA	CCN2	AAA	0.00332469	2.20805e-05	TRUE	1.06217e-21	UKB
rs17211156	AAA	CCN2	AAA	0.0013879	1.65157e-06	TRUE	8.39505e-11	UKB
rs200929914	AAA	CCN2	AAA	0.000923699	7.377e-05	TRUE	0.000138637	UKB
rs2151532	AAA	CCN2	AAA	0.00244555	6.65145e-06	TRUE	2.52438e-17	UKB
rs554871997	AAA	CCN2	AAA	0.00447722	4.92307e-06	TRUE	8.78319e-30	UKB
rs6931997	AAA	CCN2	AAA	0.00163946	3.53308e-07	TRUE	5.75106e-13	UKB
rs7758221	AAA	CCN2	AAA	0.00113117	6.76296e-06	TRUE	2.1093e-08	UKB
rs7773477	AAA	CCN2	AAA	0.000942954	1.43346e-06	TRUE	1.39855e-07	UKB
rs79686135	AAA	CCN2	AAA	0.00226864	4.72258e-08	TRUE	1.07327e-17	UKB
rs80000934	AAA	CCN2	AAA	0.0014971	4.46886e-06	TRUE	4.83639e-11	UKB
rs9375850	AAA	CCN2	AAA	0.00263489	1.04959e-08	TRUE	2.11547e-20	UKB
rs9402389	AAA	CCN2	AAA	0.00118099	6.28519e-06	TRUE	8.81618e-09	UKB
rs9493113	AAA	CCN2	AAA	0.00293544	1.2934e-05	TRUE	6.17362e-20	UKB
rs10153304	AAA	TNFSF12	AAA	0.00691967	7.5293e-06	TRUE	1.69073e-48	UKB
rs11078674	AAA	TNFSF12	AAA	0.00209335	5.15451e-07	TRUE	3.629e-16	UKB
rs11078709	AAA	TNFSF12	AAA	0.00256191	9.45081e-06	TRUE	5.80392e-18	UKB
rs11654318	AAA	TNFSF12	AAA	0.00301933	3.9304e-07	TRUE	8.23147e-23	UKB
rs11656201	AAA	TNFSF12	AAA	0.00180537	1.71406e-07	TRUE	2.15261e-14	UKB
rs117777987	AAA	TNFSF12	AAA	0.00102298	8.83318e-06	TRUE	1.3895e-07	UKB
rs118081933	AAA	TNFSF12	AAA	0.00135438	2.43995e-06	TRUE	1.57614e-10	UKB
rs118098353	AAA	TNFSF12	AAA	0.00226537	5.29543e-05	TRUE	2.82347e-13	UKB
rs12449427	AAA	TNFSF12	AAA	0.00313653	6.77976e-06	TRUE	2.93713e-22	UKB
rs12451505	AAA	TNFSF12	AAA	0.00818636	3.65675e-05	TRUE	6.2172e-53	UKB
rs12940247	AAA	TNFSF12	AAA	0.0118548	1.72517e-05	TRUE	1.38693e-76	UKB
rs137883127	AAA	TNFSF12	AAA	0.00363904	6.79005e-07	TRUE	3.19131e-27	UKB
rs139667716	AAA	TNFSF12	AAA	0.00175431	1.33714e-05	TRUE	3.88707e-12	UKB
rs145249756	AAA	TNFSF12	AAA	0.00233639	1.55807e-05	TRUE	7.52864e-16	UKB
rs148358111	AAA	TNFSF12	AAA	0.000907987	7.0332e-07	TRUE	1.17138e-07	UKB
rs150836621	AAA	TNFSF12	AAA	0.0018459	3.41532e-05	TRUE	1.84817e-11	UKB
rs1549072	AAA	TNFSF12	AAA	0.0016721	2.3448e-05	TRUE	1.07198e-10	UKB
rs191173479	AAA	TNFSF12	AAA	0.00127928	7.64938e-06	TRUE	2.30746e-09	UKB
rs2075230	AAA	TNFSF12	AAA	0.00261677	2.44222e-06	TRUE	2.0333e-19	UKB
rs2269459	AAA	TNFSF12	AAA	0.00146673	3.3754e-07	TRUE	8.82564e-12	UKB
rs307626	AAA	TNFSF12	AAA	0.00124907	4.84456e-06	TRUE	2.03816e-09	UKB
rs35721044	AAA	TNFSF12	AAA	0.00395741	1.49926e-05	TRUE	1.11407e-26	UKB
rs35899238	AAA	TNFSF12	AAA	0.0204502	4.02745e-05	TRUE	9.74186e-138	UKB
rs4287627	AAA	TNFSF12	AAA	0.00116868	2.13599e-05	TRUE	7.99297e-08	UKB
rs4791806	AAA	TNFSF12	AAA	0.00134284	2.48606e-05	TRUE	8.98354e-09	UKB
rs4792145	AAA	TNFSF12	AAA	0.00106851	4.86028e-06	TRUE	3.11707e-08	UKB
rs560238897	AAA	TNFSF12	AAA	0.00109564	7.29811e-06	TRUE	9.2503e-08	UKB
rs58471395	AAA	TNFSF12	AAA	0.0018904	3.65656e-06	TRUE	5.00705e-14	UKB
rs62062617	AAA	TNFSF12	AAA	0.00234766	1.51144e-05	TRUE	5.78033e-16	UKB
rs7212989	AAA	TNFSF12	AAA	0.00859561	5.10543e-06	TRUE	6.00183e-61	UKB
rs7219974	AAA	TNFSF12	AAA	0.00215694	1.95351e-07	TRUE	6.40474e-17	UKB
rs72842805	AAA	TNFSF12	AAA	0.00275941	3.89094e-06	TRUE	4.07804e-20	UKB
rs7503918	AAA	TNFSF12	AAA	0.00318946	6.76654e-07	TRUE	4.90656e-24	UKB
rs77697176	AAA	TNFSF12	AAA	0.0115239	6.40334e-05	TRUE	3.0078e-73	UKB
rs77711855	AAA	TNFSF12	AAA	0.0354079	3.68331e-05	TRUE	5.60348e-244	UKB
rs8069505	AAA	TNFSF12	AAA	0.00177455	5.95559e-06	TRUE	6.74696e-13	UKB
rs9905997	AAA	TNFSF12	AAA	0.000952549	8.46067e-06	TRUE	3.86845e-07	UKB
rs76428106	AAA	FLT3	AAA	0.00193054	0.000140509	TRUE	9.94775e-09	UKB
rs9554228	AAA	FLT3	AAA	0.00348508	1.55489e-05	TRUE	2.45864e-22	UKB
rs10920224	AAA	LMOD1	AAA	0.00098093	1.89146e-05	TRUE	1.82962e-06	UKB
rs113008361	AAA	LMOD1	AAA	0.000880977	5.32338e-06	TRUE	7.1167e-07	UKB
rs114204297	AAA	LMOD1	AAA	0.00142304	1.39189e-05	TRUE	7.44523e-10	UKB
rs11589881	AAA	LMOD1	AAA	0.00278968	1.57186e-06	TRUE	9.26144e-21	UKB
rs116368817	AAA	LMOD1	AAA	0.00191498	4.77006e-05	TRUE	2.4224e-11	UKB
rs148266269	AAA	LMOD1	AAA	0.0020681	2.15047e-06	TRUE	1.56375e-15	UKB
rs148434654	AAA	LMOD1	AAA	0.00166842	8.13585e-06	TRUE	5.84432e-12	UKB
rs182353913	AAA	LMOD1	AAA	0.00121295	9.1551e-08	TRUE	4.05758e-10	UKB
rs2644127	AAA	LMOD1	AAA	0.00291275	7.55656e-06	TRUE	1.63649e-20	UKB
rs2819351	AAA	LMOD1	AAA	0.021052	7.66956e-05	TRUE	1.32778e-136	UKB
rs2820305	AAA	LMOD1	AAA	0.00172266	1.69318e-06	TRUE	3.95391e-13	UKB
rs60108808	AAA	LMOD1	AAA	0.0011145	1.32142e-05	TRUE	7.91764e-08	UKB
rs61821755	AAA	LMOD1	AAA	0.00104889	2.67302e-05	TRUE	8.24817e-07	UKB
rs61821758	AAA	LMOD1	AAA	0.00117403	8.90648e-07	TRUE	1.83243e-09	UKB
rs6694098	AAA	LMOD1	AAA	0.00227839	2.86625e-06	TRUE	3.45258e-16	UKB
rs72744832	AAA	LMOD1	AAA	0.0084157	1.44031e-05	TRUE	1.97227e-57	UKB
rs78780208	AAA	LMOD1	AAA	0.00158013	9.13352e-06	TRUE	2.84842e-11	UKB
rs10920224	AAA	LMOD1	AAA	0.001104	1.89146e-05	TRUE	4.40553e-07	UKB
rs11589881	AAA	LMOD1	AAA	0.00271802	1.57186e-06	TRUE	8.24751e-20	UKB
rs116368817	AAA	LMOD1	AAA	0.00204869	4.77006e-05	TRUE	6.54309e-12	UKB
rs148266269	AAA	LMOD1	AAA	0.00179515	2.15047e-06	TRUE	2.48559e-13	UKB
rs148434654	AAA	LMOD1	AAA	0.00119676	8.13585e-06	TRUE	1.33951e-08	UKB
rs16849361	AAA	LMOD1	AAA	0.00139182	1.57356e-05	TRUE	2.43497e-09	UKB
rs182353913	AAA	LMOD1	AAA	0.00146083	9.1551e-08	TRUE	1.16313e-11	UKB
rs2644127	AAA	LMOD1	AAA	0.00257309	7.55656e-06	TRUE	8.64962e-18	UKB
rs2819351	AAA	LMOD1	AAA	0.0210115	7.66956e-05	TRUE	3.97404e-133	UKB
rs2820305	AAA	LMOD1	AAA	0.00210591	1.69318e-06	TRUE	1.80454e-15	UKB
rs4950794	AAA	LMOD1	AAA	0.00107949	2.6438e-05	TRUE	7.06913e-07	UKB
rs60108808	AAA	LMOD1	AAA	0.00122558	1.32142e-05	TRUE	2.20532e-08	UKB
rs61821758	AAA	LMOD1	AAA	0.00119864	8.90648e-07	TRUE	1.92102e-09	UKB
rs6691690	AAA	LMOD1	AAA	0.00128301	1.7933e-05	TRUE	1.58174e-08	UKB
rs6694098	AAA	LMOD1	AAA	0.00241003	2.86625e-06	TRUE	1.02845e-16	UKB
rs72744832	AAA	LMOD1	AAA	0.00862511	1.44031e-05	TRUE	1.58914e-57	UKB
rs78780208	AAA	LMOD1	AAA	0.00134049	9.13352e-06	TRUE	1.82888e-09	UKB
rs10495663	AAA	VSNL1	AAA	0.00177939	4.07365e-05	TRUE	8.88095e-11	UKB
rs113801851	AAA	VSNL1	AAA	0.00578841	1.85331e-06	TRUE	8.14611e-42	UKB
rs114745803	AAA	VSNL1	AAA	0.00109671	6.15987e-07	TRUE	4.83049e-09	UKB
rs115692535	AAA	VSNL1	AAA	0.00533053	1.01451e-05	TRUE	9.96549e-37	UKB
rs116425542	AAA	VSNL1	AAA	0.00120658	5.0532e-06	TRUE	4.02127e-09	UKB
rs116506723	AAA	VSNL1	AAA	0.00129956	2.73281e-05	TRUE	2.37816e-08	UKB
rs116579112	AAA	VSNL1	AAA	0.00389236	1.04221e-05	TRUE	8.17332e-27	UKB
rs116814512	AAA	VSNL1	AAA	0.00281637	1.37565e-07	TRUE	1.31883e-21	UKB
rs11689379	AAA	VSNL1	AAA	0.00117173	9.32588e-07	TRUE	1.97449e-09	UKB
rs11900407	AAA	VSNL1	AAA	0.00764022	4.52107e-06	TRUE	5.07058e-54	UKB
rs12618495	AAA	VSNL1	AAA	0.00178946	1.70969e-07	TRUE	3.30083e-14	UKB
rs139243489	AAA	VSNL1	AAA	0.00247698	1.30419e-06	TRUE	1.28888e-18	UKB
rs144572712	AAA	VSNL1	AAA	0.00157835	6.43177e-07	TRUE	1.84741e-12	UKB
rs147698583	AAA	VSNL1	AAA	0.00097587	7.18968e-07	TRUE	3.73649e-08	UKB
rs150315676	AAA	VSNL1	AAA	0.00185682	3.17189e-05	TRUE	1.54907e-11	UKB
rs185191339	AAA	VSNL1	AAA	0.0018737	3.41441e-07	TRUE	1.37257e-14	UKB
rs191894288	AAA	VSNL1	AAA	0.0034944	1.02831e-06	TRUE	6.35264e-26	UKB
rs199907411	AAA	VSNL1	AAA	0.00499214	9.82535e-06	TRUE	2.2086e-32	UKB
rs2343349	AAA	VSNL1	AAA	0.0125472	1.42587e-05	TRUE	3.50959e-86	UKB
rs2732939	AAA	VSNL1	AAA	0.00176017	1.40862e-05	TRUE	4.56885e-12	UKB
rs28863773	AAA	VSNL1	AAA	0.00294193	3.56063e-06	TRUE	3.83123e-20	UKB
rs35195207	AAA	VSNL1	AAA	0.0100638	4.98967e-05	TRUE	2.11589e-64	UKB
rs35755671	AAA	VSNL1	AAA	0.00109635	2.76856e-06	TRUE	1.25066e-08	UKB
rs386921	AAA	VSNL1	AAA	0.00284915	1.4196e-06	TRUE	3.26201e-21	UKB
rs532350912	AAA	VSNL1	AAA	0.0013626	1.84676e-06	TRUE	4.64064e-10	UKB
rs552966655	AAA	VSNL1	AAA	0.000955401	1.72873e-06	TRUE	2.15252e-07	UKB
rs556786576	AAA	VSNL1	AAA	0.00533659	2.67553e-06	TRUE	1.13466e-36	UKB
rs55809808	AAA	VSNL1	AAA	0.00348322	1.15038e-06	TRUE	8.79171e-26	UKB
rs58512298	AAA	VSNL1	AAA	0.00197091	2.55853e-05	TRUE	1.22338e-12	UKB
rs6740930	AAA	VSNL1	AAA	0.00129763	7.55464e-06	TRUE	1.69051e-09	UKB
rs7369618	AAA	VSNL1	AAA	0.00107908	2.8792e-08	TRUE	1.02607e-08	UKB
rs73921016	AAA	VSNL1	AAA	0.00312227	1.6129e-07	TRUE	8.96118e-24	UKB
rs7419703	AAA	VSNL1	AAA	0.00393682	5.80773e-06	TRUE	7.87386e-28	UKB
rs74944553	AAA	VSNL1	AAA	0.00091738	4.36298e-06	TRUE	3.3254e-07	UKB
rs75229644	AAA	VSNL1	AAA	0.00269387	3.74683e-06	TRUE	1.38845e-19	UKB
rs75403334	AAA	VSNL1	AAA	0.00490647	2.75394e-07	TRUE	2.07634e-36	UKB
rs7576795	AAA	VSNL1	AAA	0.00165797	2.21322e-06	TRUE	1.20884e-12	UKB
rs76901478	AAA	VSNL1	AAA	0.00128703	1.62095e-05	TRUE	8.10917e-09	UKB
rs78888540	AAA	VSNL1	AAA	0.000909926	6.55085e-06	TRUE	5.88698e-07	UKB
rs114204297	AAA	LMOD1	AAA	0.00119683	1.39189e-05	TRUE	2.45855e-08	UKB
rs114453840	AAA	LMOD1	AAA	0.0015223	2.18955e-05	TRUE	5.4276e-10	UKB
rs11589881	AAA	LMOD1	AAA	0.00265736	1.57186e-06	TRUE	9.67868e-20	UKB
rs148266269	AAA	LMOD1	AAA	0.00193398	2.15047e-06	TRUE	1.56984e-14	UKB
rs148434654	AAA	LMOD1	AAA	0.00122889	8.13585e-06	TRUE	5.89829e-09	UKB
rs182353913	AAA	LMOD1	AAA	0.00135535	9.1551e-08	TRUE	4.21141e-11	UKB
rs2644127	AAA	LMOD1	AAA	0.00194214	7.55656e-06	TRUE	8.07143e-14	UKB
rs2819351	AAA	LMOD1	AAA	0.0186664	7.66956e-05	TRUE	1.20445e-119	UKB
rs2820305	AAA	LMOD1	AAA	0.001654	1.69318e-06	TRUE	1.34624e-12	UKB
rs4950794	AAA	LMOD1	AAA	0.00112965	2.6438e-05	TRUE	2.68739e-07	UKB
rs61821758	AAA	LMOD1	AAA	0.00147434	8.90648e-07	TRUE	1.55591e-11	UKB
rs6694098	AAA	LMOD1	AAA	0.0016202	2.86625e-06	TRUE	9.48369e-12	UKB
rs72744832	AAA	LMOD1	AAA	0.00861817	1.44031e-05	TRUE	1.44504e-58	UKB
rs78780208	AAA	LMOD1	AAA	0.00126284	9.13352e-06	TRUE	4.20017e-09	UKB
rs111379545	AAA	PINLYP	AAA	0.00664323	1.59353e-05	TRUE	4.45671e-44	UKB
rs111755807	AAA	PINLYP	AAA	0.00575269	1.08032e-05	TRUE	8.16878e-39	UKB
rs111984974	AAA	PINLYP	AAA	0.00154705	6.44391e-07	TRUE	5.53119e-12	UKB
rs112136542	AAA	PINLYP	AAA	0.00333873	7.70474e-05	TRUE	1.45642e-17	UKB
rs113343959	AAA	PINLYP	AAA	0.00201263	3.06422e-05	TRUE	1.76142e-12	UKB
rs11553724	AAA	PINLYP	AAA	0.00305446	6.77034e-05	TRUE	4.07345e-17	UKB
rs11668276	AAA	PINLYP	AAA	0.00124163	1.25608e-05	TRUE	1.31231e-08	UKB
rs11669067	AAA	PINLYP	AAA	0.00126232	1.09621e-05	TRUE	8.58461e-09	UKB
rs11672119	AAA	PINLYP	AAA	0.00955828	1.19681e-05	TRUE	1.60236e-64	UKB
rs117092308	AAA	PINLYP	AAA	0.00243529	1.48846e-06	TRUE	5.96748e-18	UKB
rs118003744	AAA	PINLYP	AAA	0.00334873	3.08991e-06	TRUE	7.66724e-24	UKB
rs118043010	AAA	PINLYP	AAA	0.00101112	2.04356e-08	TRUE	1.38362e-08	UKB
rs11878787	AAA	PINLYP	AAA	0.00129355	8.22181e-06	TRUE	2.924e-09	UKB
rs138549421	AAA	PINLYP	AAA	0.00109479	1.52257e-05	TRUE	1.66896e-07	UKB
rs140090997	AAA	PINLYP	AAA	0.00149978	1.72726e-06	TRUE	1.96444e-11	UKB
rs140512098	AAA	PINLYP	AAA	0.00962959	2.27159e-06	TRUE	3.83248e-67	UKB
rs140867630	AAA	PINLYP	AAA	0.00114434	1.53409e-05	TRUE	8.18154e-08	UKB
rs141244911	AAA	PINLYP	AAA	0.00377541	6.45311e-06	TRUE	4.07084e-26	UKB
rs141280798	AAA	PINLYP	AAA	0.0153968	5.61169e-06	TRUE	7.61503e-106	UKB
rs143958833	AAA	PINLYP	AAA	0.00098736	1.60401e-05	TRUE	8.84994e-07	UKB
rs144758583	AAA	PINLYP	AAA	0.0122453	9.36533e-05	TRUE	7.49818e-74	UKB
rs146485623	AAA	PINLYP	AAA	0.00131042	8.37004e-08	TRUE	1.22002e-10	UKB
rs148180172	AAA	PINLYP	AAA	0.0112679	3.08542e-06	TRUE	1.06788e-78	UKB
rs148876440	AAA	PINLYP	AAA	0.00488524	1.62553e-06	TRUE	6.87309e-35	UKB
rs149744134	AAA	PINLYP	AAA	0.00385104	2.47063e-05	TRUE	1.20256e-24	UKB
rs150389661	AAA	PINLYP	AAA	0.0194999	9.75463e-05	TRUE	1.14485e-120	UKB
rs151169165	AAA	PINLYP	AAA	0.00129015	1.06308e-05	TRUE	5.38144e-09	UKB
rs17725513	AAA	PINLYP	AAA	0.00149394	6.55306e-06	TRUE	9.48349e-11	UKB
rs1799779	AAA	PINLYP	AAA	0.0184111	3.05001e-06	TRUE	6.44913e-129	UKB
rs180805943	AAA	PINLYP	AAA	0.00381231	3.75593e-06	TRUE	9.69509e-26	UKB
rs181902455	AAA	PINLYP	AAA	0.00145216	1.09802e-06	TRUE	3.0292e-11	UKB
rs183308526	AAA	PINLYP	AAA	0.00356051	2.30051e-05	TRUE	1.45658e-22	UKB
rs186509352	AAA	PINLYP	AAA	0.00431278	6.25568e-06	TRUE	8.45829e-30	UKB
rs1971985	AAA	PINLYP	AAA	0.00160894	5.91654e-08	TRUE	8.51254e-13	UKB
rs1994417	AAA	PINLYP	AAA	0.00317084	4.3166e-07	TRUE	1.73955e-23	UKB
rs2002986	AAA	PINLYP	AAA	0.00127144	8.78677e-06	TRUE	4.51948e-09	UKB
rs200421977	AAA	PINLYP	AAA	0.00184062	1.01554e-06	TRUE	6.88301e-14	UKB
rs200726855	AAA	PINLYP	AAA	0.00193531	1.99634e-06	TRUE	1.39985e-13	UKB
rs2215126	AAA	PINLYP	AAA	0.00188884	6.66719e-08	TRUE	1.48979e-14	UKB
rs2239372	AAA	PINLYP	AAA	0.00944112	9.84392e-07	TRUE	1.45755e-66	UKB
rs25480	AAA	PINLYP	AAA	0.00710575	5.00064e-05	TRUE	8.83518e-44	UKB
rs2682587	AAA	PINLYP	AAA	0.0339797	5.79021e-06	TRUE	7.13392e-239	UKB
rs28444861	AAA	PINLYP	AAA	0.00414477	2.85595e-06	TRUE	8.96747e-29	UKB
rs3213261	AAA	PINLYP	AAA	0.017435	1.38843e-06	TRUE	4.51734e-123	UKB
rs3213330	AAA	PINLYP	AAA	0.00376124	1.11131e-07	TRUE	1.01161e-27	UKB
rs3213337	AAA	PINLYP	AAA	0.00268414	7.47864e-08	TRUE	4.58493e-20	UKB
rs3213369	AAA	PINLYP	AAA	0.00174276	4.28441e-09	TRUE	7.60494e-14	UKB
rs34444434	AAA	PINLYP	AAA	0.00290563	9.57265e-07	TRUE	2.20417e-21	UKB
rs346050	AAA	PINLYP	AAA	0.00144068	2.00645e-05	TRUE	2.18586e-09	UKB
rs346059	AAA	PINLYP	AAA	0.000943017	8.75932e-06	TRUE	7.09939e-07	UKB
rs34733508	AAA	PINLYP	AAA	0.00408202	1.95684e-05	TRUE	2.15393e-26	UKB
rs35033974	AAA	PINLYP	AAA	0.0039622	3.20789e-07	TRUE	6.41383e-29	UKB
rs3810375	AAA	PINLYP	AAA	0.00216263	9.97263e-06	TRUE	7.49439e-15	UKB
rs397374	AAA	PINLYP	AAA	0.00478972	2.70168e-06	TRUE	1.25038e-33	UKB
rs397964	AAA	PINLYP	AAA	0.00492797	9.44833e-06	TRUE	1.8598e-33	UKB
rs4251831	AAA	PINLYP	AAA	0.00196744	1.68559e-06	TRUE	1.35993e-14	UKB
rs4251842	AAA	PINLYP	AAA	0.0034266	1.70751e-05	TRUE	1.55478e-22	UKB
rs4251879	AAA	PINLYP	AAA	0.00360858	4.22443e-06	TRUE	8.83266e-25	UKB
rs4251915	AAA	PINLYP	AAA	0.00231381	6.01894e-07	TRUE	3.17146e-17	UKB
rs4251944	AAA	PINLYP	AAA	0.0101374	2.84009e-06	TRUE	2.02226e-70	UKB
rs4802198	AAA	PINLYP	AAA	0.0016446	2.71444e-06	TRUE	3.47772e-12	UKB
rs4803670	AAA	PINLYP	AAA	0.00149345	2.65855e-05	TRUE	2.08885e-09	UKB
rs58639706	AAA	PINLYP	AAA	0.00848483	3.44716e-05	TRUE	3.26743e-54	UKB
rs73036743	AAA	PINLYP	AAA	0.00128055	8.56163e-07	TRUE	4.09084e-10	UKB
rs73039860	AAA	PINLYP	AAA	0.00354656	4.16273e-05	TRUE	2.18206e-21	UKB
rs73041555	AAA	PINLYP	AAA	0.00820486	4.17061e-06	TRUE	1.26518e-56	UKB
rs74774376	AAA	PINLYP	AAA	0.000920169	1.67462e-06	TRUE	1.9246e-07	UKB
rs75028208	AAA	PINLYP	AAA	0.000936941	4.80998e-06	TRUE	3.49406e-07	UKB
rs76003987	AAA	PINLYP	AAA	0.00556007	1.36041e-05	TRUE	4.14357e-37	UKB
rs77156507	AAA	PINLYP	AAA	0.0013831	5.53347e-07	TRUE	7.41481e-11	UKB
rs78530667	AAA	PINLYP	AAA	0.00319987	9.57737e-06	TRUE	1.17482e-21	UKB
rs79700174	AAA	PINLYP	AAA	0.00108492	7.40201e-06	TRUE	6.8531e-08	UKB
rs79875431	AAA	PINLYP	AAA	0.00230379	1.64136e-05	TRUE	3.20184e-15	UKB
rs8099964	AAA	PINLYP	AAA	0.00090774	1.64986e-06	TRUE	2.5642e-07	UKB
rs10454069	AAA	DPEP1	AAA	0.00299285	1.78296e-05	TRUE	1.43072e-19	UKB
rs112089506	AAA	DPEP1	AAA	0.00733991	5.02954e-07	TRUE	6.56346e-53	UKB
rs112126489	AAA	DPEP1	AAA	0.00666469	3.41639e-06	TRUE	7.72172e-47	UKB
rs1131660	AAA	DPEP1	AAA	0.012504	4.43127e-06	TRUE	2.83992e-87	UKB
rs11646515	AAA	DPEP1	AAA	0.00433477	7.83745e-06	TRUE	7.42684e-30	UKB
rs116496029	AAA	DPEP1	AAA	0.00263328	2.43745e-06	TRUE	3.99039e-18	UKB
rs116871557	AAA	DPEP1	AAA	0.0018479	3.06099e-06	TRUE	1.18752e-13	UKB
rs116957042	AAA	DPEP1	AAA	0.00402427	6.82132e-07	TRUE	1.822e-29	UKB
rs116983808	AAA	DPEP1	AAA	0.00105691	1.59355e-06	TRUE	1.91436e-08	UKB
rs117015331	AAA	DPEP1	AAA	0.00306102	1.94963e-06	TRUE	2.86198e-22	UKB
rs117025646	AAA	DPEP1	AAA	0.00135906	1.36842e-05	TRUE	2.50959e-09	UKB
rs117030214	AAA	DPEP1	AAA	0.0092597	1.13375e-05	TRUE	6.47433e-63	UKB
rs117090085	AAA	DPEP1	AAA	0.00581241	2.00089e-05	TRUE	3.28286e-38	UKB
rs117177963	AAA	DPEP1	AAA	0.00104938	2.70246e-05	TRUE	1.12184e-06	UKB
rs117204628	AAA	DPEP1	AAA	0.00966776	4.89112e-06	TRUE	2.52315e-67	UKB
rs117832232	AAA	DPEP1	AAA	0.00383043	4.10456e-05	TRUE	2.76185e-23	UKB
rs117900553	AAA	DPEP1	AAA	0.00200113	4.82351e-06	TRUE	2.00931e-14	UKB
rs117927848	AAA	DPEP1	AAA	0.00130009	5.98194e-07	TRUE	2.21598e-10	UKB
rs117984432	AAA	DPEP1	AAA	0.00744731	2.36325e-07	TRUE	5.94967e-54	UKB
rs11860332	AAA	DPEP1	AAA	0.00147391	3.72264e-06	TRUE	6.46494e-11	UKB
rs12444066	AAA	DPEP1	AAA	0.00896222	1.95943e-05	TRUE	1.64367e-59	UKB
rs12595968	AAA	DPEP1	AAA	0.0175719	6.93486e-06	TRUE	3.97811e-122	UKB
rs12917772	AAA	DPEP1	AAA	0.00861912	8.05798e-06	TRUE	3.35415e-59	UKB
rs12924101	AAA	DPEP1	AAA	0.00714582	4.28154e-05	TRUE	7.20162e-45	UKB
rs12933179	AAA	DPEP1	AAA	0.0133946	1.71629e-07	TRUE	2.72165e-96	UKB
rs139031001	AAA	DPEP1	AAA	0.00643381	3.22645e-06	TRUE	2.73478e-45	UKB
rs139414522	AAA	DPEP1	AAA	0.00152945	8.68745e-06	TRUE	7.92003e-11	UKB
rs140781627	AAA	DPEP1	AAA	0.00374911	4.57344e-07	TRUE	1.20392e-27	UKB
rs141817469	AAA	DPEP1	AAA	0.0200848	8.22345e-06	TRUE	2.47372e-138	UKB
rs142546994	AAA	DPEP1	AAA	0.00102284	5.9551e-08	TRUE	1.51552e-08	UKB
rs142647579	AAA	DPEP1	AAA	0.00500597	1.46321e-05	TRUE	3.63086e-33	UKB
rs144104266	AAA	DPEP1	AAA	0.0074257	4.09447e-05	TRUE	7.44687e-47	UKB
rs144800593	AAA	DPEP1	AAA	0.00748624	6.78035e-06	TRUE	7.03873e-51	UKB
rs144959042	AAA	DPEP1	AAA	0.0022066	8.32872e-06	TRUE	3.52823e-15	UKB
rs145514870	AAA	DPEP1	AAA	0.00539239	2.17299e-05	TRUE	3.23601e-35	UKB
rs145564458	AAA	DPEP1	AAA	0.00233293	6.66718e-06	TRUE	2.65249e-16	UKB
rs145694621	AAA	DPEP1	AAA	0.00569443	5.46061e-09	TRUE	5.40403e-42	UKB
rs146018050	AAA	DPEP1	AAA	0.00660514	1.70226e-05	TRUE	6.65989e-44	UKB
rs146633355	AAA	DPEP1	AAA	0.00201046	7.9762e-06	TRUE	4.16201e-14	UKB
rs147634472	AAA	DPEP1	AAA	0.00699981	1.94193e-05	TRUE	2.9624e-46	UKB
rs148176774	AAA	DPEP1	AAA	0.0065876	9.47578e-06	TRUE	5.85945e-45	UKB
rs149716164	AAA	DPEP1	AAA	0.00162364	1.45846e-06	TRUE	2.09071e-12	UKB
rs149878561	AAA	DPEP1	AAA	0.00675891	1.31895e-05	TRUE	1.73003e-45	UKB
rs150346755	AAA	DPEP1	AAA	0.0371982	2.45933e-05	TRUE	2.93271e-241	UKB
rs150751968	AAA	DPEP1	AAA	0.0060748	5.21099e-06	TRUE	2.83631e-42	UKB
rs164740	AAA	DPEP1	AAA	0.0299022	1.7215e-05	TRUE	6.58736e-205	UKB
rs17233134	AAA	DPEP1	AAA	0.00258763	1.82613e-07	TRUE	1.63923e-19	UKB
rs181394351	AAA	DPEP1	AAA	0.00211589	1.88163e-05	TRUE	6.74037e-14	UKB
rs181829527	AAA	DPEP1	AAA	0.00460594	1.42969e-05	TRUE	8.70491e-31	UKB
rs184578485	AAA	DPEP1	AAA	0.00257235	3.28491e-05	TRUE	7.7299e-16	UKB
rs187930390	AAA	DPEP1	AAA	0.00105848	1.25523e-07	TRUE	8.37091e-09	UKB
rs188357025	AAA	DPEP1	AAA	0.00160912	1.97582e-06	TRUE	6.40021e-12	UKB
rs188645944	AAA	DPEP1	AAA	0.00110464	2.8426e-06	TRUE	1.41012e-08	UKB
rs189943757	AAA	DPEP1	AAA	0.00670391	2.9598e-06	TRUE	5.01757e-47	UKB
rs193127727	AAA	DPEP1	AAA	0.00138775	8.39625e-07	TRUE	1.72362e-10	UKB
rs1979504	AAA	DPEP1	AAA	0.0139005	2.25512e-06	TRUE	4.17779e-98	UKB
rs2241085	AAA	DPEP1	AAA	0.00206521	3.74571e-06	TRUE	5.08533e-15	UKB
rs2271913	AAA	DPEP1	AAA	0.0108926	3.76702e-08	TRUE	9.04428e-79	UKB
rs28705737	AAA	DPEP1	AAA	0.00836156	6.89663e-07	TRUE	5.98867e-60	UKB
rs2911266	AAA	DPEP1	AAA	0.00806951	2.82838e-07	TRUE	6.86578e-58	UKB
rs3102352	AAA	DPEP1	AAA	0.00141626	4.87611e-06	TRUE	1.88084e-10	UKB
rs34427386	AAA	DPEP1	AAA	0.00243899	1.55053e-07	TRUE	1.23212e-18	UKB
rs34889096	AAA	DPEP1	AAA	0.00680584	9.27276e-07	TRUE	3.72552e-46	UKB
rs35627407	AAA	DPEP1	AAA	0.0120554	5.10472e-06	TRUE	6.89738e-84	UKB
rs36075163	AAA	DPEP1	AAA	0.00205552	2.13369e-07	TRUE	6.79919e-16	UKB
rs367557956	AAA	DPEP1	AAA	0.00536578	5.25427e-05	TRUE	1.19648e-31	UKB
rs373012195	AAA	DPEP1	AAA	0.0092507	9.58054e-06	TRUE	2.15254e-59	UKB
rs373861591	AAA	DPEP1	AAA	0.00596701	5.46272e-06	TRUE	1.29096e-39	UKB
rs4396536	AAA	DPEP1	AAA	0.00372698	8.7197e-07	TRUE	2.85625e-27	UKB
rs466598	AAA	DPEP1	AAA	0.00517075	1.03988e-06	TRUE	3.46507e-35	UKB
rs4782444	AAA	DPEP1	AAA	0.00973615	4.1136e-06	TRUE	4.51028e-68	UKB
rs4785766	AAA	DPEP1	AAA	0.0137082	1.02298e-06	TRUE	7.00548e-97	UKB
rs536682633	AAA	DPEP1	AAA	0.0279472	3.02053e-05	TRUE	4.37945e-178	UKB
rs540958982	AAA	DPEP1	AAA	0.0233983	1.86451e-05	TRUE	6.02418e-150	UKB
rs556132823	AAA	DPEP1	AAA	0.0105079	1.57305e-05	TRUE	2.12478e-66	UKB
rs559926519	AAA	DPEP1	AAA	0.00945414	2.04238e-05	TRUE	6.00881e-59	UKB
rs561747125	AAA	DPEP1	AAA	0.0015077	5.84865e-05	TRUE	5.63111e-08	UKB
rs562575311	AAA	DPEP1	AAA	0.00318015	1.19803e-06	TRUE	5.72141e-22	UKB
rs60900454	AAA	DPEP1	AAA	0.00552165	1.38542e-05	TRUE	4.95506e-37	UKB
rs62054658	AAA	DPEP1	AAA	0.00526817	7.32711e-07	TRUE	6.98163e-36	UKB
rs62068561	AAA	DPEP1	AAA	0.0020732	1.01495e-06	TRUE	1.53637e-15	UKB
rs71374191	AAA	DPEP1	AAA	0.0102633	4.24684e-05	TRUE	4.36433e-65	UKB
rs71396929	AAA	DPEP1	AAA	0.00973057	9.78156e-09	TRUE	3.84424e-69	UKB
rs72803332	AAA	DPEP1	AAA	0.00246596	1.14256e-07	TRUE	9.82305e-19	UKB
rs72805588	AAA	DPEP1	AAA	0.00571919	3.88506e-06	TRUE	3.59561e-40	UKB
rs74752153	AAA	DPEP1	AAA	0.00212687	2.75256e-06	TRUE	9.69153e-15	UKB
rs76180276	AAA	DPEP1	AAA	0.0194803	8.8743e-06	TRUE	5.2778e-134	UKB
rs76820443	AAA	DPEP1	AAA	0.0379714	3.11182e-05	TRUE	1.76953e-260	UKB
rs77497623	AAA	DPEP1	AAA	0.00599228	3.46983e-06	TRUE	3.6243e-42	UKB
rs78321617	AAA	DPEP1	AAA	0.0060071	1.9808e-07	TRUE	8.74585e-44	UKB
rs78329217	AAA	DPEP1	AAA	0.00733466	4.3965e-07	TRUE	7.37795e-50	UKB
rs78764795	AAA	DPEP1	AAA	0.034128	5.35585e-06	TRUE	2.8764e-241	UKB
rs79557824	AAA	DPEP1	AAA	0.0079428	1.37577e-05	TRUE	2.99479e-50	UKB
rs79719924	AAA	DPEP1	AAA	0.0132463	1.10979e-05	TRUE	5.56209e-90	UKB
rs8051733	AAA	DPEP1	AAA	0.016602	2.66434e-07	TRUE	4.8887e-119	UKB
rs8051874	AAA	DPEP1	AAA	0.0153788	5.1023e-07	TRUE	6.12043e-110	UKB
rs8056585	AAA	DPEP1	AAA	0.00168412	4.41498e-07	TRUE	3.81484e-13	UKB
rs9924610	AAA	DPEP1	AAA	0.00482696	1.342e-09	TRUE	1.32203e-35	UKB
rs9926776	AAA	DPEP1	AAA	0.0115089	1.66137e-05	TRUE	3.1019e-76	UKB
rs9934821	AAA	DPEP1	AAA	0.0263835	2.57502e-05	TRUE	2.53333e-179	UKB
rs10141575	AAA	PNMA1	AAA	0.00112231	4.79562e-06	TRUE	2.1059e-08	UKB
rs4903133	AAA	PNMA1	AAA	0.00248621	3.17137e-05	TRUE	5.22704e-15	UKB
rs544453779	AAA	PNMA1	AAA	0.00349703	5.80394e-05	TRUE	4.10827e-20	UKB
rs9788464	AAA	PNMA1	AAA	0.00236465	2.94114e-05	TRUE	1.033e-14	UKB
rs11711536	AAA	DAG1	AAA	0.00156826	0.000120269	TRUE	2.29173e-07	UKB
rs113035198	AAA	PLTP	AAA	0.000900864	0.000130344	TRUE	0.000745091	UKB
rs113927526	AAA	PLTP	AAA	0.00389048	2.85478e-05	TRUE	4.11118e-25	UKB
rs113963381	AAA	PLTP	AAA	0.00198112	3.25133e-05	TRUE	1.91514e-12	UKB
rs11569333	AAA	PLTP	AAA	0.00589465	2.03594e-06	TRUE	1.14575e-42	UKB
rs11569671	AAA	PLTP	AAA	0.00787213	9.84065e-05	TRUE	3.21045e-46	UKB
rs11696533	AAA	PLTP	AAA	0.00819868	9.0826e-05	TRUE	8.70967e-49	UKB
rs11696784	AAA	PLTP	AAA	0.0014444	2.33758e-05	TRUE	1.77215e-09	UKB
rs11699553	AAA	PLTP	AAA	0.00176525	8.52751e-06	TRUE	1.33808e-12	UKB
rs117191103	AAA	PLTP	AAA	0.00636851	3.81238e-06	TRUE	1.98297e-45	UKB
rs117479286	AAA	PLTP	AAA	0.0077242	5.21168e-05	TRUE	1.04791e-48	UKB
rs117665934	AAA	PLTP	AAA	0.00233695	6.5344e-09	TRUE	2.72037e-18	UKB
rs143491521	AAA	PLTP	AAA	0.00587429	8.14854e-06	TRUE	5.92998e-41	UKB
rs148773337	AAA	PLTP	AAA	0.00850063	9.86608e-05	TRUE	1.37974e-50	UKB
rs16990165	AAA	PLTP	AAA	0.0015895	6.22332e-07	TRUE	1.63024e-12	UKB
rs17381472	AAA	PLTP	AAA	0.000997526	0.00024353	TRUE	0.00375304	UKB
rs1883838	AAA	PLTP	AAA	0.00828872	2.74433e-05	TRUE	7.20678e-55	UKB
rs1998253	AAA	PLTP	AAA	0.00146497	9.93021e-06	TRUE	2.17975e-10	UKB
rs2143698	AAA	PLTP	AAA	0.00182562	8.78655e-06	TRUE	5.38265e-13	UKB
rs2741538	AAA	PLTP	AAA	0.00119457	3.82911e-05	TRUE	2.91108e-07	UKB
rs3091492	AAA	PLTP	AAA	0.00313432	2.13109e-05	TRUE	1.13198e-20	UKB
rs34382722	AAA	PLTP	AAA	0.00107724	1.28967e-05	TRUE	1.1568e-07	UKB
rs3859613	AAA	PLTP	AAA	0.0122824	1.26723e-06	TRUE	4.17361e-88	UKB
rs536134631	AAA	PLTP	AAA	0.00283683	8.48508e-06	TRUE	9.43348e-19	UKB
rs572063876	AAA	PLTP	AAA	0.0142543	0.000376275	TRUE	1.17428e-69	UKB
rs58412776	AAA	PLTP	AAA	0.00154964	1.24574e-05	TRUE	9.90139e-11	UKB
rs6017707	AAA	PLTP	AAA	0.00107156	2.58569e-06	TRUE	3.51601e-08	UKB
rs6017718	AAA	PLTP	AAA	0.0151213	0.000606569	TRUE	5.24961e-72	UKB
rs6032360	AAA	PLTP	AAA	0.00368093	3.13774e-05	TRUE	1.55384e-23	UKB
rs6032614	AAA	PLTP	AAA	0.00183401	0.000134684	TRUE	1.47687e-08	UKB
rs6065877	AAA	PLTP	AAA	0.0137377	7.81439e-07	TRUE	1.41343e-99	UKB
rs6065961	AAA	PLTP	AAA	0.00142735	3.88007e-06	TRUE	9.60141e-11	UKB
rs6073751	AAA	PLTP	AAA	0.00334534	1.13824e-05	TRUE	4.81924e-23	UKB
rs6073852	AAA	PLTP	AAA	0.00127757	1.94435e-06	TRUE	5.58682e-10	UKB
rs6074012	AAA	PLTP	AAA	0.00295683	0.000174059	TRUE	7.69101e-14	UKB
rs6104490	AAA	PLTP	AAA	0.00130784	1.30154e-06	TRUE	2.12533e-10	UKB
rs6130946	AAA	PLTP	AAA	0.00352569	6.17588e-06	TRUE	5.37516e-25	UKB
rs6130967	AAA	PLTP	AAA	0.00910284	1.41091e-05	TRUE	7.77253e-62	UKB
rs62207165	AAA	PLTP	AAA	0.00182571	3.22902e-05	TRUE	1.82628e-11	UKB
rs62215622	AAA	PLTP	AAA	0.00219264	9.43368e-06	TRUE	2.01287e-15	UKB
rs73116882	AAA	PLTP	AAA	0.00302634	0.000422462	TRUE	3.89488e-10	UKB
rs73122720	AAA	PLTP	AAA	0.00279032	7.18898e-05	TRUE	8.26933e-16	UKB
rs73128526	AAA	PLTP	AAA	0.00162107	1.21677e-05	TRUE	2.5681e-11	UKB
rs76265892	AAA	PLTP	AAA	0.00131586	1.66705e-05	TRUE	5.29036e-09	UKB
rs76934160	AAA	PLTP	AAA	0.00102818	4.52883e-05	TRUE	4.7069e-06	UKB
rs77767539	AAA	PLTP	AAA	0.00100463	3.26501e-06	TRUE	5.92492e-08	UKB
rs79439130	AAA	PLTP	AAA	0.00209498	1.13866e-06	TRUE	5.12315e-16	UKB
rs10401176	AAA	APOE	AAA	0.0124812	2.8256e-05	TRUE	1.09839e-83	UKB
rs10410835	AAA	APOE	AAA	0.0173628	5.092e-06	TRUE	1.49125e-122	UKB
rs1081105	AAA	APOE	AAA	0.0400605	0.000190152	TRUE	8.05198e-258	UKB
rs111278137	AAA	APOE	AAA	0.00358301	2.024e-06	TRUE	2.71001e-26	UKB
rs111371860	AAA	APOE	AAA	0.0161625	3.48496e-05	TRUE	2.48007e-108	UKB
rs111677968	AAA	APOE	AAA	0.00097056	6.75213e-07	TRUE	3.7627e-08	UKB
rs111704071	AAA	APOE	AAA	0.00197041	3.76956e-06	TRUE	1.34034e-14	UKB
rs112027066	AAA	APOE	AAA	0.00259022	1.61298e-05	TRUE	1.76693e-17	UKB
rs112380717	AAA	APOE	AAA	0.00650982	8.45586e-05	TRUE	2.45751e-38	UKB
rs112536753	AAA	APOE	AAA	0.0009144	1.90217e-06	TRUE	3.90227e-07	UKB
rs116967764	AAA	APOE	AAA	0.00205012	7.65285e-06	TRUE	1.2192e-14	UKB
rs117142879	AAA	APOE	AAA	0.00107768	1.33492e-05	TRUE	1.19876e-07	UKB
rs117261169	AAA	APOE	AAA	0.0120465	2.57276e-07	TRUE	4.37892e-88	UKB
rs117264457	AAA	APOE	AAA	0.00125156	1.27712e-07	TRUE	2.09024e-10	UKB
rs117664574	AAA	APOE	AAA	0.00109957	4.281e-05	TRUE	1.48595e-06	UKB
rs117700812	AAA	APOE	AAA	0.00151603	5.64699e-06	TRUE	3.2484e-11	UKB
rs117783785	AAA	APOE	AAA	0.000894359	7.34804e-07	TRUE	1.36116e-07	UKB
rs117843462	AAA	APOE	AAA	0.00207619	6.3626e-06	TRUE	5.70359e-15	UKB
rs117989866	AAA	APOE	AAA	0.000941714	2.16027e-06	TRUE	1.31511e-07	UKB
rs118104581	AAA	APOE	AAA	0.00089198	8.9665e-05	TRUE	0.000215668	UKB
rs11878790	AAA	APOE	AAA	0.00290207	1.14866e-05	TRUE	4.92533e-20	UKB
rs12461144	AAA	APOE	AAA	0.00192413	3.89897e-07	TRUE	4.31324e-15	UKB
rs12974200	AAA	APOE	AAA	0.00405587	8.83469e-06	TRUE	2.86225e-28	UKB
rs12977719	AAA	APOE	AAA	0.00155208	2.61603e-06	TRUE	8.20577e-12	UKB
rs12981809	AAA	APOE	AAA	0.00128113	8.73212e-06	TRUE	8.13618e-09	UKB
rs12983944	AAA	APOE	AAA	0.00200595	1.2583e-06	TRUE	2.29467e-15	UKB
rs138607350	AAA	APOE	AAA	0.0142803	9.05516e-05	TRUE	2.58401e-89	UKB
rs139140823	AAA	APOE	AAA	0.00160958	3.37805e-08	TRUE	4.32222e-13	UKB
rs139399286	AAA	APOE	AAA	0.00105163	9.99841e-06	TRUE	1.11376e-07	UKB
rs139425456	AAA	APOE	AAA	0.00249905	7.40193e-05	TRUE	5.83147e-14	UKB
rs140082891	AAA	APOE	AAA	0.00127386	2.46503e-05	TRUE	2.4891e-08	UKB
rs140824606	AAA	APOE	AAA	0.00692816	9.80789e-05	TRUE	1.51785e-40	UKB
rs140912273	AAA	APOE	AAA	0.0103273	1.59089e-06	TRUE	1.67723e-74	UKB
rs145639166	AAA	APOE	AAA	0.0012885	9.86436e-07	TRUE	2.8229e-10	UKB
rs145861575	AAA	APOE	AAA	0.00097825	3.73406e-06	TRUE	1.10917e-07	UKB
rs146828936	AAA	APOE	AAA	0.00134078	6.74144e-06	TRUE	6.76382e-10	UKB
rs147188206	AAA	APOE	AAA	0.00212634	6.19107e-05	TRUE	4.68072e-12	UKB
rs148601586	AAA	APOE	AAA	0.0152713	5.09723e-06	TRUE	2.38348e-108	UKB
rs149450221	AAA	APOE	AAA	0.00572681	1.10623e-07	TRUE	5.64659e-42	UKB
rs150549018	AAA	APOE	AAA	0.00148524	5.44744e-05	TRUE	1.5764e-08	UKB
rs150820726	AAA	APOE	AAA	0.00346437	2.05743e-06	TRUE	1.97973e-25	UKB
rs151330717	AAA	APOE	AAA	0.00532336	2.34893e-05	TRUE	3.6085e-35	UKB
rs1727760	AAA	APOE	AAA	0.00191291	1.04272e-05	TRUE	1.96167e-13	UKB
rs180701077	AAA	APOE	AAA	0.00306512	2.08942e-06	TRUE	1.24642e-22	UKB
rs185625998	AAA	APOE	AAA	0.0015531	5.46357e-06	TRUE	1.98736e-11	UKB
rs203709	AAA	APOE	AAA	0.00660548	2.9138e-06	TRUE	2.08921e-47	UKB
rs204480	AAA	APOE	AAA	0.00644949	6.67881e-06	TRUE	2.58167e-45	UKB
rs204914	AAA	APOE	AAA	0.000910227	2.26782e-05	TRUE	4.39039e-06	UKB
rs28399637	AAA	APOE	AAA	0.0286085	6.30636e-05	TRUE	2.58357e-190	UKB
rs28399664	AAA	APOE	AAA	0.0252646	0.000291763	TRUE	6.81754e-145	UKB
rs2927439	AAA	APOE	AAA	0.0202717	2.72841e-05	TRUE	1.60197e-137	UKB
rs3112439	AAA	APOE	AAA	0.017085	4.28358e-05	TRUE	5.05604e-113	UKB
rs34545713	AAA	APOE	AAA	0.00546032	4.03487e-09	TRUE	5.00205e-41	UKB
rs34583389	AAA	APOE	AAA	0.00123537	3.71804e-06	TRUE	2.21905e-09	UKB
rs35136575	AAA	APOE	AAA	0.0269963	4.1557e-05	TRUE	2.86343e-182	UKB
rs35371096	AAA	APOE	AAA	0.00131545	7.52531e-06	TRUE	1.3646e-09	UKB
rs375972689	AAA	APOE	AAA	0.00933095	7.63916e-05	TRUE	4.93234e-57	UKB
rs3852861	AAA	APOE	AAA	0.0194409	4.32257e-05	TRUE	4.33808e-130	UKB
rs432979	AAA	APOE	AAA	0.00122039	6.98156e-06	TRUE	5.28106e-09	UKB
rs449647	AAA	APOE	AAA	0.0236162	0.00012337	TRUE	6.46047e-150	UKB
rs4580299	AAA	APOE	AAA	0.00203113	6.6067e-07	TRUE	9.74722e-16	UKB
rs57465754	AAA	APOE	AAA	0.00635785	2.11493e-06	TRUE	3.02498e-43	UKB
rs582747	AAA	APOE	AAA	0.00355229	1.54446e-06	TRUE	4.62668e-26	UKB
rs584988	AAA	APOE	AAA	0.00110941	9.87008e-07	TRUE	4.53855e-09	UKB
rs60049679	AAA	APOE	AAA	0.0149068	0.000112724	TRUE	3.51259e-91	UKB
rs60239918	AAA	APOE	AAA	0.00465025	5.01099e-06	TRUE	4.42058e-33	UKB
rs62116305	AAA	APOE	AAA	0.00211558	4.68104e-07	TRUE	2.38083e-16	UKB
rs62116895	AAA	APOE	AAA	0.000965174	1.82867e-08	TRUE	1.98593e-08	UKB
rs62117212	AAA	APOE	AAA	0.00164929	9.28266e-06	TRUE	9.402e-12	UKB
rs62118504	AAA	APOE	AAA	0.00200759	7.45965e-07	TRUE	1.92163e-15	UKB
rs62120566	AAA	APOE	AAA	0.00809054	4.87108e-07	TRUE	2.97267e-59	UKB
rs62120578	AAA	APOE	AAA	0.00458937	6.71056e-07	TRUE	9.03942e-34	UKB
rs67616858	AAA	APOE	AAA	0.00125918	6.76112e-05	TRUE	1.69264e-06	UKB
rs7254133	AAA	APOE	AAA	0.0297721	0	TRUE	1.31912e-217	UKB
rs72654437	AAA	APOE	AAA	0.00370248	1.51615e-05	TRUE	4.61094e-25	UKB
rs73036542	AAA	APOE	AAA	0.00154093	6.65974e-06	TRUE	3.37007e-11	UKB
rs74607435	AAA	APOE	AAA	0.00250327	9.65905e-06	TRUE	1.61451e-17	UKB
rs75161053	AAA	APOE	AAA	0.00316118	2.20435e-06	TRUE	2.80618e-23	UKB
rs75463276	AAA	APOE	AAA	0.00111847	2.04127e-05	TRUE	1.54519e-07	UKB
rs76560105	AAA	APOE	AAA	0.0110642	4.05998e-05	TRUE	2.16973e-72	UKB
rs76856627	AAA	APOE	AAA	0.00302278	7.62598e-10	TRUE	1.91401e-23	UKB
rs78073763	AAA	APOE	AAA	0.00145239	2.9763e-05	TRUE	3.51483e-09	UKB
rs78754926	AAA	APOE	AAA	0.000905297	3.57311e-06	TRUE	3.1432e-07	UKB
rs78986976	AAA	APOE	AAA	0.00520502	1.7033e-06	TRUE	6.64846e-38	UKB
rs79429216	AAA	APOE	AAA	0.00814146	1.29091e-05	TRUE	5.95219e-56	UKB
rs79890446	AAA	APOE	AAA	0.00263875	1.11762e-05	TRUE	2.8693e-18	UKB
rs80257887	AAA	APOE	AAA	0.0009484	8.00146e-06	TRUE	3.88411e-07	UKB
rs8103315	AAA	APOE	AAA	0.0132958	4.83289e-05	TRUE	3.65845e-86	UKB
rs1229984	AAA	ADH1B	AAA	0.00290954	7.68933e-05	TRUE	5.16364e-16	UKB
rs190913833	AAA	ADH1B	AAA	0.0018945	4.51551e-07	TRUE	1.96269e-14	UKB
rs284783	AAA	ADH1B	AAA	0.0014181	0.000130025	TRUE	2.48375e-06	UKB
rs11129541	AAA	SUSD5	AAA	0.00499226	1.46463e-06	TRUE	1.66953e-35	UKB
rs111438333	AAA	SUSD5	AAA	0.00247727	1.17794e-05	TRUE	1.13053e-16	UKB
rs112542757	AAA	SUSD5	AAA	0.0100692	1.17875e-05	TRUE	2.51289e-67	UKB
rs113372335	AAA	SUSD5	AAA	0.0126597	3.8147e-06	TRUE	9.67933e-88	UKB
rs113793627	AAA	SUSD5	AAA	0.00927759	1.44767e-06	TRUE	2.94968e-65	UKB
rs114083226	AAA	SUSD5	AAA	0.00130208	1.89024e-05	TRUE	1.36978e-08	UKB
rs115230839	AAA	SUSD5	AAA	0.00849267	1.17314e-06	TRUE	6.58438e-60	UKB
rs11718759	AAA	SUSD5	AAA	0.00111814	4.39648e-09	TRUE	2.74739e-09	UKB
rs11928797	AAA	SUSD5	AAA	0.00308748	8.50426e-07	TRUE	1.35043e-22	UKB
rs12186107	AAA	SUSD5	AAA	0.00466295	5.46525e-06	TRUE	5.76304e-32	UKB
rs12497809	AAA	SUSD5	AAA	0.00129228	1.16584e-06	TRUE	5.14432e-10	UKB
rs13065359	AAA	SUSD5	AAA	0.0174201	4.15533e-06	TRUE	4.68196e-120	UKB
rs13096271	AAA	SUSD5	AAA	0.00137822	1.25419e-05	TRUE	1.87347e-09	UKB
rs137950303	AAA	SUSD5	AAA	0.00259236	3.54061e-07	TRUE	2.21956e-19	UKB
rs140449395	AAA	SUSD5	AAA	0.00112508	1.7647e-05	TRUE	2.49532e-07	UKB
rs140922637	AAA	SUSD5	AAA	0.00313646	2.02228e-05	TRUE	3.91822e-20	UKB
rs141241185	AAA	SUSD5	AAA	0.0024917	3.82839e-07	TRUE	1.53012e-18	UKB
rs141860498	AAA	SUSD5	AAA	0.00165908	6.56478e-06	TRUE	8.59233e-12	UKB
rs142336883	AAA	SUSD5	AAA	0.00346713	1.5299e-06	TRUE	6.00017e-25	UKB
rs149712618	AAA	SUSD5	AAA	0.00621187	1.16337e-05	TRUE	1.42753e-41	UKB
rs150371484	AAA	SUSD5	AAA	0.00485776	1.80506e-05	TRUE	7.13914e-31	UKB
rs150901933	AAA	SUSD5	AAA	0.00213304	9.78832e-07	TRUE	8.26814e-16	UKB
rs151184105	AAA	SUSD5	AAA	0.00655177	3.62772e-06	TRUE	1.55417e-45	UKB
rs181564257	AAA	SUSD5	AAA	0.0103363	4.40912e-06	TRUE	2.22424e-71	UKB
rs188856314	AAA	SUSD5	AAA	0.000953858	2.36348e-05	TRUE	4.35656e-06	UKB
rs201251637	AAA	SUSD5	AAA	0.00103308	1.45369e-05	TRUE	9.24675e-07	UKB
rs201502389	AAA	SUSD5	AAA	0.00674257	1.11586e-05	TRUE	1.50185e-42	UKB
rs28733947	AAA	SUSD5	AAA	0.002321	4.36755e-06	TRUE	7.66623e-16	UKB
rs28788924	AAA	SUSD5	AAA	0.00830426	1.14992e-05	TRUE	9.45784e-56	UKB
rs34472793	AAA	SUSD5	AAA	0.00301137	5.02165e-07	TRUE	3.18561e-22	UKB
rs35788548	AAA	SUSD5	AAA	0.00168537	1.41573e-05	TRUE	2.98112e-11	UKB
rs4258905	AAA	SUSD5	AAA	0.00303697	9.61042e-06	TRUE	1.2959e-20	UKB
rs4678486	AAA	SUSD5	AAA	0.0200296	1.93948e-05	TRUE	1.57983e-134	UKB
rs529633853	AAA	SUSD5	AAA	0.0129822	4.42166e-05	TRUE	6.05986e-78	UKB
rs534629119	AAA	SUSD5	AAA	0.00324275	3.10078e-07	TRUE	1.45167e-22	UKB
rs561369409	AAA	SUSD5	AAA	0.0011614	8.30995e-06	TRUE	5.2168e-08	UKB
rs568337612	AAA	SUSD5	AAA	0.00280661	3.28608e-05	TRUE	2.63324e-16	UKB
rs57179259	AAA	SUSD5	AAA	0.00242757	2.42045e-05	TRUE	3.87483e-15	UKB
rs57546471	AAA	SUSD5	AAA	0.00513848	1.08696e-05	TRUE	2.92073e-34	UKB
rs60341581	AAA	SUSD5	AAA	0.00164832	9.52843e-08	TRUE	1.21081e-12	UKB
rs62252765	AAA	SUSD5	AAA	0.00773098	2.51227e-05	TRUE	1.63575e-49	UKB
rs62253766	AAA	SUSD5	AAA	0.00338877	2.9681e-06	TRUE	5.04491e-24	UKB
rs6783823	AAA	SUSD5	AAA	0.0153344	8.45473e-06	TRUE	2.35418e-98	UKB
rs73044199	AAA	SUSD5	AAA	0.00441742	1.69091e-05	TRUE	2.9828e-27	UKB
rs74580744	AAA	SUSD5	AAA	0.00687815	1.28033e-07	TRUE	1.45106e-49	UKB
rs7610310	AAA	SUSD5	AAA	0.00223819	2.60599e-06	TRUE	4.91143e-16	UKB
rs76128069	AAA	SUSD5	AAA	0.0168379	5.89734e-06	TRUE	1.70972e-109	UKB
rs7616228	AAA	SUSD5	AAA	0.00459166	2.96798e-06	TRUE	2.92155e-32	UKB
rs7629096	AAA	SUSD5	AAA	0.00611996	1.4825e-07	TRUE	3.37613e-44	UKB
rs7638959	AAA	SUSD5	AAA	0.00209914	2.85248e-07	TRUE	5.45848e-16	UKB
rs76541491	AAA	SUSD5	AAA	0.00465234	1.50399e-09	TRUE	2.84344e-34	UKB
rs77156651	AAA	SUSD5	AAA	0.0261929	4.50371e-05	TRUE	2.48333e-172	UKB
rs77523777	AAA	SUSD5	AAA	0.00280051	4.21693e-06	TRUE	2.39076e-19	UKB
rs78171205	AAA	SUSD5	AAA	0.00153836	1.92887e-05	TRUE	4.69398e-10	UKB
rs78279273	AAA	SUSD5	AAA	0.00394208	1.64944e-09	TRUE	4.94171e-29	UKB
rs78949515	AAA	SUSD5	AAA	0.00153048	4.00802e-07	TRUE	5.78611e-12	UKB
rs79991185	AAA	SUSD5	AAA	0.00640032	2.04067e-07	TRUE	8.47516e-46	UKB
rs9311005	AAA	SUSD5	AAA	0.00190314	1.74801e-05	TRUE	2.06621e-12	UKB
rs9846453	AAA	SUSD5	AAA	0.00314751	6.31452e-06	TRUE	1.2101e-21	UKB
rs10766356	AAA	NCR3LG1	AAA	0.00152629	1.46902e-06	TRUE	7.30662e-12	UKB
rs10832783	AAA	NCR3LG1	AAA	0.0134815	9.89815e-05	TRUE	6.18189e-83	UKB
rs10832786	AAA	NCR3LG1	AAA	0.00245157	5.66633e-07	TRUE	1.09196e-18	UKB
rs10832795	AAA	NCR3LG1	AAA	0.00191916	3.30856e-06	TRUE	2.99664e-14	UKB
rs11024098	AAA	NCR3LG1	AAA	0.00243017	2.85692e-06	TRUE	6.9052e-18	UKB
rs11024310	AAA	NCR3LG1	AAA	0.00232992	1.57829e-05	TRUE	1.38567e-15	UKB
rs112110256	AAA	NCR3LG1	AAA	0.000950292	2.19591e-09	TRUE	2.62616e-08	UKB
rs112467382	AAA	NCR3LG1	AAA	0.00131784	4.615e-05	TRUE	9.38345e-08	UKB
rs113343528	AAA	NCR3LG1	AAA	0.0050567	4.04109e-05	TRUE	8.95497e-32	UKB
rs117061194	AAA	NCR3LG1	AAA	0.00707556	1.47779e-05	TRUE	5.62621e-48	UKB
rs117287142	AAA	NCR3LG1	AAA	0.00579818	3.0667e-06	TRUE	2.10127e-41	UKB
rs117630963	AAA	NCR3LG1	AAA	0.00106058	3.5063e-05	TRUE	1.43798e-06	UKB
rs117798755	AAA	NCR3LG1	AAA	0.00286727	1.9208e-05	TRUE	5.51157e-19	UKB
rs117948565	AAA	NCR3LG1	AAA	0.00386181	2.07481e-05	TRUE	1.80197e-25	UKB
rs118117634	AAA	NCR3LG1	AAA	0.00330125	9.48583e-07	TRUE	1.54556e-24	UKB
rs12418493	AAA	NCR3LG1	AAA	0.00160045	2.51695e-06	TRUE	3.64044e-12	UKB
rs12421951	AAA	NCR3LG1	AAA	0.00427922	4.49555e-07	TRUE	9.68996e-32	UKB
rs139042933	AAA	NCR3LG1	AAA	0.00126851	2.64058e-06	TRUE	7.82274e-10	UKB
rs143722499	AAA	NCR3LG1	AAA	0.00331235	3.13833e-06	TRUE	7.55109e-24	UKB
rs147866373	AAA	NCR3LG1	AAA	0.00303796	8.05185e-06	TRUE	2.91951e-21	UKB
rs151216545	AAA	NCR3LG1	AAA	0.00290636	3.32179e-05	TRUE	2.84581e-18	UKB
rs1557763	AAA	NCR3LG1	AAA	0.00343321	3.38428e-06	TRUE	1.93393e-24	UKB
rs177555	AAA	NCR3LG1	AAA	0.00337942	1.9689e-06	TRUE	9.52867e-25	UKB
rs1800467	AAA	NCR3LG1	AAA	0.00323244	1.40092e-05	TRUE	6.78006e-22	UKB
rs185591220	AAA	NCR3LG1	AAA	0.00117909	3.77285e-06	TRUE	4.68637e-09	UKB
rs2237991	AAA	NCR3LG1	AAA	0.00436029	6.70662e-05	TRUE	1.11269e-25	UKB
rs2299642	AAA	NCR3LG1	AAA	0.0011038	7.39032e-05	TRUE	8.39542e-06	UKB
rs4757465	AAA	NCR3LG1	AAA	0.00375846	1.16688e-05	TRUE	1.5313e-25	UKB
rs4757508	AAA	NCR3LG1	AAA	0.00738059	5.04872e-06	TRUE	6.16458e-49	UKB
rs5218	AAA	NCR3LG1	AAA	0.0368572	5.78163e-05	TRUE	4.03243e-250	UKB
rs61882040	AAA	NCR3LG1	AAA	0.00112317	5.61843e-06	TRUE	1.76738e-08	UKB
rs7110094	AAA	NCR3LG1	AAA	0.0022397	1.77843e-06	TRUE	8.36474e-17	UKB
rs72863634	AAA	NCR3LG1	AAA	0.0042661	2.69359e-09	TRUE	3.18882e-32	UKB
rs77889556	AAA	NCR3LG1	AAA	0.000928982	5.41378e-06	TRUE	3.87848e-07	UKB
rs78671627	AAA	NCR3LG1	AAA	0.00243903	1.74944e-07	TRUE	7.73002e-19	UKB
rs80306361	AAA	NCR3LG1	AAA	0.00241965	7.1667e-07	TRUE	2.11603e-18	UKB
rs886293	AAA	NCR3LG1	AAA	0.00336972	2.80597e-05	TRUE	1.27728e-21	UKB
rs963401	AAA	NCR3LG1	AAA	0.00447898	2.0724e-06	TRUE	1.81643e-32	UKB
rs10021236	AAA	DMP1	AAA	0.00145524	8.44293e-05	TRUE	2.18033e-07	UKB
rs111438057	AAA	PRSS53	AAA	0.00296381	6.63267e-07	TRUE	3.94204e-22	UKB
rs11150606	AAA	PRSS53	AAA	0.0315792	2.69397e-06	TRUE	1.11009e-227	UKB
rs111670773	AAA	PRSS53	AAA	0.0156526	1.93603e-05	TRUE	3.00889e-106	UKB
rs111901353	AAA	PRSS53	AAA	0.0201635	4.03287e-05	TRUE	6.28484e-135	UKB
rs113755683	AAA	PRSS53	AAA	0.00601074	9.72964e-08	TRUE	1.52961e-44	UKB
rs11647825	AAA	PRSS53	AAA	0.0111768	1.51053e-05	TRUE	5.03865e-73	UKB
rs116925817	AAA	PRSS53	AAA	0.0121199	1.6086e-05	TRUE	2.34757e-82	UKB
rs117219760	AAA	PRSS53	AAA	0.0115444	1.4697e-05	TRUE	4.79059e-79	UKB
rs117306997	AAA	PRSS53	AAA	0.00765627	5.37294e-06	TRUE	7.50394e-54	UKB
rs117800443	AAA	PRSS53	AAA	0.00228943	1.13519e-05	TRUE	7.91944e-16	UKB
rs118027920	AAA	PRSS53	AAA	0.0129385	7.90779e-06	TRUE	2.01888e-90	UKB
rs118070325	AAA	PRSS53	AAA	0.00123044	9.63446e-07	TRUE	6.71709e-10	UKB
rs118100640	AAA	PRSS53	AAA	0.00156333	8.60536e-06	TRUE	4.83703e-11	UKB
rs12149682	AAA	PRSS53	AAA	0.0105962	2.16916e-05	TRUE	2.60135e-71	UKB
rs138453524	AAA	PRSS53	AAA	0.013727	1.40333e-05	TRUE	1.78421e-94	UKB
rs139160690	AAA	PRSS53	AAA	0.00412702	2.9491e-07	TRUE	8.52717e-31	UKB
rs139284473	AAA	PRSS53	AAA	0.00178614	2.54345e-05	TRUE	1.80572e-11	UKB
rs139294330	AAA	PRSS53	AAA	0.0282839	5.45165e-05	TRUE	7.77971e-190	UKB
rs140051983	AAA	PRSS53	AAA	0.00764209	4.96091e-05	TRUE	3.85169e-48	UKB
rs141227787	AAA	PRSS53	AAA	0.00278527	6.59771e-06	TRUE	1.29331e-19	UKB
rs142214929	AAA	PRSS53	AAA	0.00247262	3.9374e-06	TRUE	3.00226e-17	UKB
rs142789229	AAA	PRSS53	AAA	0.0135495	1.14385e-09	TRUE	2.58204e-99	UKB
rs143017067	AAA	PRSS53	AAA	0.0102886	2.78723e-06	TRUE	2.39105e-73	UKB
rs143875215	AAA	PRSS53	AAA	0.00161068	9.60499e-06	TRUE	2.00926e-11	UKB
rs144319982	AAA	PRSS53	AAA	0.00429074	0.000136733	TRUE	2.67066e-22	UKB
rs144983949	AAA	PRSS53	AAA	0.00127214	3.64679e-05	TRUE	9.18517e-08	UKB
rs145680433	AAA	PRSS53	AAA	0.00185239	2.30698e-05	TRUE	5.25118e-12	UKB
rs146072049	AAA	PRSS53	AAA	0.00156879	2.09292e-06	TRUE	4.90519e-12	UKB
rs17641579	AAA	PRSS53	AAA	0.00181291	5.05263e-06	TRUE	2.77575e-13	UKB
rs190492285	AAA	PRSS53	AAA	0.0189026	8.70655e-05	TRUE	1.42075e-120	UKB
rs192066047	AAA	PRSS53	AAA	0.00468103	1.8816e-06	TRUE	1.06039e-33	UKB
rs193238872	AAA	PRSS53	AAA	0.00135388	2.61554e-06	TRUE	1.88419e-10	UKB
rs200588719	AAA	PRSS53	AAA	0.00343462	6.61167e-06	TRUE	8.61707e-23	UKB
rs28360556	AAA	PRSS53	AAA	0.0223842	4.76763e-07	TRUE	2.0262e-162	UKB
rs28675289	AAA	PRSS53	AAA	0.00581246	1.21398e-06	TRUE	2.91412e-42	UKB
rs35987530	AAA	PRSS53	AAA	0.00227384	6.46557e-06	TRUE	2.97393e-16	UKB
rs372944154	AAA	PRSS53	AAA	0.0226374	6.68171e-05	TRUE	3.09455e-146	UKB
rs41426346	AAA	PRSS53	AAA	0.00127058	3.90603e-06	TRUE	1.09215e-09	UKB
rs41520244	AAA	PRSS53	AAA	0.00279953	6.4859e-06	TRUE	7.59213e-20	UKB
rs4544258	AAA	PRSS53	AAA	0.00188051	1.22146e-05	TRUE	5.16346e-13	UKB
rs4889656	AAA	PRSS53	AAA	0.020778	1.21259e-06	TRUE	7.48734e-150	UKB
rs55783467	AAA	PRSS53	AAA	0.00603581	2.60302e-06	TRUE	2.72273e-43	UKB
rs55800131	AAA	PRSS53	AAA	0.0121068	7.72472e-05	TRUE	1.21445e-75	UKB
rs560113163	AAA	PRSS53	AAA	0.00107402	9.91452e-08	TRUE	1.2898e-08	UKB
rs569045394	AAA	PRSS53	AAA	0.00277383	2.56434e-07	TRUE	1.36986e-20	UKB
rs570737201	AAA	PRSS53	AAA	0.00290642	8.65094e-06	TRUE	2.16412e-19	UKB
rs57794268	AAA	PRSS53	AAA	0.00200818	5.26976e-08	TRUE	6.64106e-16	UKB
rs60477148	AAA	PRSS53	AAA	0.0163821	9.61755e-08	TRUE	4.52871e-114	UKB
rs61733966	AAA	PRSS53	AAA	0.0115269	1.05311e-05	TRUE	8.40685e-80	UKB
rs62058606	AAA	PRSS53	AAA	0.0105224	6.58968e-05	TRUE	5.43036e-66	UKB
rs72800851	AAA	PRSS53	AAA	0.00306897	5.54625e-07	TRUE	4.02474e-23	UKB
rs74792333	AAA	PRSS53	AAA	0.0242991	3.14027e-05	TRUE	1.34408e-165	UKB
rs79030220	AAA	PRSS53	AAA	0.0312689	1.25671e-05	TRUE	1.23515e-220	UKB
rs79113991	AAA	PRSS53	AAA	0.0134275	6.44977e-06	TRUE	2.70135e-90	UKB
rs9929832	AAA	PRSS53	AAA	0.00388219	2.1961e-07	TRUE	5.91168e-29	UKB
rs10858093	AAA	CELSR2	AAA	0.00128149	8.44937e-06	TRUE	3.64886e-09	UKB
rs11102000	AAA	CELSR2	AAA	0.00317054	9.53331e-07	TRUE	3.10872e-23	UKB
rs111495041	AAA	CELSR2	AAA	0.00452138	3.79976e-05	TRUE	5.52788e-28	UKB
rs111825300	AAA	CELSR2	AAA	0.00191193	1.13864e-06	TRUE	1.96535e-14	UKB
rs113519150	AAA	CELSR2	AAA	0.00649093	5.39315e-06	TRUE	6.59869e-45	UKB
rs114166723	AAA	CELSR2	AAA	0.00172674	1.23666e-06	TRUE	4.02235e-13	UKB
rs115565334	AAA	CELSR2	AAA	0.00156132	4.48857e-06	TRUE	1.9743e-11	UKB
rs11583330	AAA	CELSR2	AAA	0.0015998	2.37072e-06	TRUE	5.21211e-12	UKB
rs11587528	AAA	CELSR2	AAA	0.00104114	4.28627e-08	TRUE	9.03076e-09	UKB
rs116276872	AAA	CELSR2	AAA	0.00121171	4.86154e-06	TRUE	4.97739e-09	UKB
rs116363925	AAA	CELSR2	AAA	0.00135871	6.07065e-05	TRUE	1.85834e-07	UKB
rs116468196	AAA	CELSR2	AAA	0.00118295	7.55613e-06	TRUE	1.39404e-08	UKB
rs12091839	AAA	CELSR2	AAA	0.000986919	5.40867e-05	TRUE	2.52444e-05	UKB
rs12745189	AAA	CELSR2	AAA	0.00201274	5.94083e-06	TRUE	2.72863e-14	UKB
rs1277927	AAA	CELSR2	AAA	0.00233455	0.000254445	TRUE	1.78489e-08	UKB
rs137947193	AAA	CELSR2	AAA	0.00601643	1.0832e-05	TRUE	1.25556e-40	UKB
rs138361368	AAA	CELSR2	AAA	0.00409576	4.93989e-05	TRUE	1.47091e-24	UKB
rs138377780	AAA	CELSR2	AAA	0.00203177	3.04772e-06	TRUE	7.78327e-15	UKB
rs141597891	AAA	CELSR2	AAA	0.00186932	7.76425e-05	TRUE	7.82407e-10	UKB
rs143250974	AAA	CELSR2	AAA	0.00271168	1.54324e-05	TRUE	5.76358e-18	UKB
rs143373095	AAA	CELSR2	AAA	0.00162146	6.5509e-07	TRUE	1.82431e-12	UKB
rs143445653	AAA	CELSR2	AAA	0.00190933	3.63378e-05	TRUE	1.39006e-11	UKB
rs145824430	AAA	CELSR2	AAA	0.000925357	2.007e-06	TRUE	1.97982e-07	UKB
rs148876036	AAA	CELSR2	AAA	0.0010374	2.90529e-05	TRUE	1.5209e-06	UKB
rs149801887	AAA	CELSR2	AAA	0.000896717	1.37473e-05	TRUE	2.55197e-06	UKB
rs149969870	AAA	CELSR2	AAA	0.00173433	2.61445e-05	TRUE	5.6901e-11	UKB
rs150278958	AAA	CELSR2	AAA	0.00113347	3.2387e-06	TRUE	1.10596e-08	UKB
rs150453095	AAA	CELSR2	AAA	0.0021682	3.83691e-08	TRUE	9.08206e-17	UKB
rs1625256	AAA	CELSR2	AAA	0.00125909	8.3814e-07	TRUE	5.6735e-10	UKB
rs183162250	AAA	CELSR2	AAA	0.000947196	5.31118e-06	TRUE	3.31605e-07	UKB
rs184374697	AAA	CELSR2	AAA	0.00137409	9.8926e-06	TRUE	1.35144e-09	UKB
rs1889470	AAA	CELSR2	AAA	0.00135673	1.58374e-05	TRUE	3.76872e-09	UKB
rs188993102	AAA	CELSR2	AAA	0.00120601	8.72281e-06	TRUE	1.21843e-08	UKB
rs191304590	AAA	CELSR2	AAA	0.00243998	2.77561e-06	TRUE	2.85761e-17	UKB
rs2282292	AAA	CELSR2	AAA	0.00275839	3.63195e-05	TRUE	8.97476e-17	UKB
rs2485323	AAA	CELSR2	AAA	0.014919	6.23677e-05	TRUE	3.43076e-94	UKB
rs337299	AAA	CELSR2	AAA	0.0010122	8.45924e-07	TRUE	3.02276e-08	UKB
rs34069017	AAA	CELSR2	AAA	0.00306486	4.14453e-05	TRUE	2.14649e-18	UKB
rs34364548	AAA	CELSR2	AAA	0.00393309	1.56251e-06	TRUE	2.61721e-28	UKB
rs34936125	AAA	CELSR2	AAA	0.00182926	1.29716e-05	TRUE	3.15439e-12	UKB
rs41301271	AAA	CELSR2	AAA	0.00158404	2.62772e-05	TRUE	5.78483e-10	UKB
rs4970835	AAA	CELSR2	AAA	0.0324505	7.13045e-05	TRUE	5.05101e-211	UKB
rs528199	AAA	CELSR2	AAA	0.00247757	6.62861e-05	TRUE	8.00088e-14	UKB
rs560221404	AAA	CELSR2	AAA	0.00114953	1.16835e-05	TRUE	1.19348e-07	UKB
rs568686	AAA	CELSR2	AAA	0.00482042	3.17148e-05	TRUE	2.10516e-30	UKB
rs603624	AAA	CELSR2	AAA	0.00135802	3.22006e-05	TRUE	2.53883e-08	UKB
rs60501948	AAA	CELSR2	AAA	0.000948708	3.84198e-05	TRUE	1.59049e-05	UKB
rs610249	AAA	CELSR2	AAA	0.00207946	1.98568e-05	TRUE	1.54614e-13	UKB
rs629001	AAA	CELSR2	AAA	0.00662082	0.000155366	TRUE	3.06035e-35	UKB
rs655334	AAA	CELSR2	AAA	0.0103337	0.000137496	TRUE	6.10868e-59	UKB
rs661278	AAA	CELSR2	AAA	0.00808361	0.000128144	TRUE	3.58787e-44	UKB
rs6678697	AAA	CELSR2	AAA	0.00197652	6.89196e-06	TRUE	6.08413e-14	UKB
rs676385	AAA	CELSR2	AAA	0.00279183	1.36808e-06	TRUE	1.84955e-20	UKB
rs72647804	AAA	CELSR2	AAA	0.001249	9.04164e-06	TRUE	6.72082e-09	UKB
rs72701097	AAA	CELSR2	AAA	0.00151028	5.06023e-06	TRUE	6.06118e-11	UKB
rs72705225	AAA	CELSR2	AAA	0.00121862	1.27276e-06	TRUE	1.38825e-09	UKB
rs74586295	AAA	CELSR2	AAA	0.00122939	3.10681e-05	TRUE	1.73891e-07	UKB
rs7539980	AAA	CELSR2	AAA	0.00151016	6.92725e-06	TRUE	8.04852e-11	UKB
rs76186504	AAA	CELSR2	AAA	0.0070701	9.49362e-05	TRUE	9.91395e-41	UKB
rs77579579	AAA	CELSR2	AAA	0.00374228	0.000127306	TRUE	3.30561e-19	UKB
rs78421006	AAA	CELSR2	AAA	0.00301108	1.78375e-05	TRUE	9.86303e-20	UKB
rs79797822	AAA	CELSR2	AAA	0.00102118	2.82889e-05	TRUE	1.76824e-06	UKB
rs111517401	AAA	MMP12	AAA	0.00187275	2.06164e-06	TRUE	4.18953e-14	UKB
rs11225332	AAA	MMP12	AAA	0.00231259	4.93979e-06	TRUE	1.50984e-16	UKB
rs11225454	AAA	MMP12	AAA	0.00842809	9.7568e-06	TRUE	5.10101e-58	UKB
rs11225507	AAA	MMP12	AAA	0.01035	1.98889e-05	TRUE	1.72039e-69	UKB
rs112759287	AAA	MMP12	AAA	0.00715824	2.78513e-06	TRUE	6.76238e-51	UKB
rs112921184	AAA	MMP12	AAA	0.00203765	8.60194e-06	TRUE	2.49712e-14	UKB
rs1147058	AAA	MMP12	AAA	0.00229406	3.64338e-05	TRUE	4.64641e-14	UKB
rs11512688	AAA	MMP12	AAA	0.00733452	1.91951e-05	TRUE	1.47066e-48	UKB
rs115143753	AAA	MMP12	AAA	0.00108029	9.10709e-08	TRUE	5.98695e-09	UKB
rs11608130	AAA	MMP12	AAA	0.00220971	3.25783e-05	TRUE	8.57198e-14	UKB
rs116888435	AAA	MMP12	AAA	0.00610162	2.91487e-05	TRUE	1.60819e-39	UKB
rs116896243	AAA	MMP12	AAA	0.00296247	6.19396e-05	TRUE	3.96554e-17	UKB
rs116951508	AAA	MMP12	AAA	0.0047501	1.02024e-05	TRUE	1.43335e-32	UKB
rs117212285	AAA	MMP12	AAA	0.00404109	2.29212e-05	TRUE	2.2517e-26	UKB
rs117582460	AAA	MMP12	AAA	0.00216408	5.22626e-05	TRUE	1.2631e-12	UKB
rs117584029	AAA	MMP12	AAA	0.0231835	4.14475e-05	TRUE	4.40006e-155	UKB
rs11828553	AAA	MMP12	AAA	0.0015698	9.33499e-10	TRUE	1.02504e-12	UKB
rs12577612	AAA	MMP12	AAA	0.00385859	1.03346e-05	TRUE	2.73677e-26	UKB
rs1276083	AAA	MMP12	AAA	0.0013951	2.03457e-05	TRUE	3.04209e-09	UKB
rs1386999	AAA	MMP12	AAA	0.00274809	1.22969e-05	TRUE	9.8205e-19	UKB
rs138856825	AAA	MMP12	AAA	0.00647976	1.67511e-07	TRUE	1.45103e-47	UKB
rs148292565	AAA	MMP12	AAA	0.00125343	6.57217e-05	TRUE	8.29497e-07	UKB
rs149808055	AAA	MMP12	AAA	0.00399663	6.95554e-05	TRUE	3.62937e-23	UKB
rs150348560	AAA	MMP12	AAA	0.000898198	2.23487e-06	TRUE	2.7491e-07	UKB
rs17099130	AAA	MMP12	AAA	0.00262123	3.12972e-07	TRUE	5.68019e-20	UKB
rs17174291	AAA	MMP12	AAA	0.00130217	5.54606e-08	TRUE	9.59524e-11	UKB
rs17360661	AAA	MMP12	AAA	0.00190959	1.24764e-07	TRUE	4.99936e-15	UKB
rs17860942	AAA	MMP12	AAA	0.0160649	3.6649e-05	TRUE	2.08753e-106	UKB
rs17883832	AAA	MMP12	AAA	0.00323769	1.56163e-05	TRUE	1.08081e-21	UKB
rs186287714	AAA	MMP12	AAA	0.00631113	1.10078e-07	TRUE	2.01648e-46	UKB
rs1892971	AAA	MMP12	AAA	0.022991	0.000497707	TRUE	1.20079e-122	UKB
rs192158181	AAA	MMP12	AAA	0.00644281	1.83247e-05	TRUE	1.25836e-42	UKB
rs1940044	AAA	MMP12	AAA	0.00169393	1.74941e-07	TRUE	2.28385e-13	UKB
rs201648520	AAA	MMP12	AAA	0.00153229	8.97865e-05	TRUE	2.13978e-07	UKB
rs2155240	AAA	MMP12	AAA	0.0165988	1.93601e-05	TRUE	5.28599e-113	UKB
rs2292731	AAA	MMP12	AAA	0.000994085	3.38103e-06	TRUE	8.22518e-08	UKB
rs2408489	AAA	MMP12	AAA	0.005084	2.29707e-08	TRUE	4.98935e-37	UKB
rs2509013	AAA	MMP12	AAA	0.00091279	1.44688e-05	TRUE	1.84783e-06	UKB
rs2509113	AAA	MMP12	AAA	0.00105979	3.26174e-05	TRUE	1.25099e-06	UKB
rs2671356	AAA	MMP12	AAA	0.00659641	2.31087e-05	TRUE	3.63482e-43	UKB
rs2846363	AAA	MMP12	AAA	0.00158112	6.60119e-06	TRUE	5.34547e-11	UKB
rs3213460	AAA	MMP12	AAA	0.00602636	0.000133642	TRUE	6.29378e-33	UKB
rs3758861	AAA	MMP12	AAA	0.00271057	1.73905e-06	TRUE	4.73929e-20	UKB
rs4378350	AAA	MMP12	AAA	0.0036304	1.77641e-06	TRUE	1.79925e-26	UKB
rs470236	AAA	MMP12	AAA	0.00634452	9.86438e-06	TRUE	2.65983e-43	UKB
rs494379	AAA	MMP12	AAA	0.00221507	4.25138e-05	TRUE	2.92711e-13	UKB
rs510823	AAA	MMP12	AAA	0.00149882	1.01505e-06	TRUE	9.8279e-12	UKB
rs514921	AAA	MMP12	AAA	0.00318985	1.87199e-06	TRUE	3.32843e-23	UKB
rs534191	AAA	MMP12	AAA	0.00860335	0.000203859	TRUE	7.74311e-46	UKB
rs541997	AAA	MMP12	AAA	0.00299211	0.000102061	TRUE	7.69545e-16	UKB
rs569042	AAA	MMP12	AAA	0.00093783	2.85599e-09	TRUE	8.7908e-08	UKB
rs6590999	AAA	MMP12	AAA	0.0358454	8.15858e-05	TRUE	3.33981e-238	UKB
rs6591000	AAA	MMP12	AAA	0.00287359	3.64552e-05	TRUE	8.84156e-17	UKB
rs662028	AAA	MMP12	AAA	0.00678564	5.82926e-05	TRUE	1.08141e-41	UKB
rs673163	AAA	MMP12	AAA	0.0200712	1.29456e-05	TRUE	5.86967e-139	UKB
rs687558	AAA	MMP12	AAA	0.00276228	5.82741e-08	TRUE	3.35819e-21	UKB
rs72971614	AAA	MMP12	AAA	0.00264535	1.34886e-05	TRUE	6.09832e-18	UKB
rs72978276	AAA	MMP12	AAA	0.00304959	6.12414e-06	TRUE	1.59107e-21	UKB
rs72980300	AAA	MMP12	AAA	0.00219668	1.66458e-05	TRUE	1.07565e-14	UKB
rs72981678	AAA	MMP12	AAA	0.00211577	5.3136e-05	TRUE	2.73194e-12	UKB
rs72986045	AAA	MMP12	AAA	0.0026287	3.41981e-09	TRUE	2.19481e-20	UKB
rs79597584	AAA	MMP12	AAA	0.0027809	7.89145e-06	TRUE	1.88948e-19	UKB
rs7434187	AAA	PRKAR2A	AAA	0.00124224	0.000106812	TRUE	6.5365e-06	UKB
rs115300197	AAA	NFKB1	AAA	0.000939287	3.14286e-07	TRUE	7.9379e-08	UKB
rs17032705	AAA	NFKB1	AAA	0.00679723	0.000167768	TRUE	1.69226e-35	UKB
rs4648128	AAA	NFKB1	AAA	0.00105447	9.95165e-06	TRUE	1.66606e-07	UKB
rs675763	AAA	TGFB2	AAA	0.00107145	1.34599e-06	TRUE	1.12814e-08	UKB
rs7538934	AAA	TGFB2	AAA	0.00816083	0.00010872	TRUE	1.37145e-47	UKB
rs10894264	AAA	ADAMTS8	AAA	0.00555177	1.84442e-05	TRUE	7.38522e-37	UKB
rs11222081	AAA	ADAMTS8	AAA	0.029042	8.06098e-05	TRUE	2.24176e-191	UKB
rs11222085	AAA	ADAMTS8	AAA	0.00527999	0.000131703	TRUE	1.31505e-28	UKB
rs11222105	AAA	ADAMTS8	AAA	0.00137292	2.07918e-05	TRUE	4.09308e-09	UKB
rs11222158	AAA	ADAMTS8	AAA	0.00202527	1.57525e-05	TRUE	1.0949e-13	UKB
rs112349994	AAA	ADAMTS8	AAA	0.0017393	1.18017e-06	TRUE	3.998e-13	UKB
rs112876068	AAA	ADAMTS8	AAA	0.00299375	1.65911e-05	TRUE	4.73196e-20	UKB
rs114216771	AAA	ADAMTS8	AAA	0.00710612	3.49287e-05	TRUE	1.41081e-45	UKB
rs115343148	AAA	ADAMTS8	AAA	0.00408213	4.90873e-08	TRUE	1.47264e-30	UKB
rs116943477	AAA	ADAMTS8	AAA	0.0141714	9.33637e-06	TRUE	1.00859e-98	UKB
rs117035790	AAA	ADAMTS8	AAA	0.00178908	1.37008e-05	TRUE	2.78957e-12	UKB
rs117056648	AAA	ADAMTS8	AAA	0.00111959	6.37733e-06	TRUE	2.17158e-08	UKB
rs117478878	AAA	ADAMTS8	AAA	0.00188594	1.31118e-05	TRUE	5.71165e-13	UKB
rs117629941	AAA	ADAMTS8	AAA	0.00120206	1.80086e-08	TRUE	4.06857e-10	UKB
rs117964542	AAA	ADAMTS8	AAA	0.00385685	4.77939e-05	TRUE	1.56754e-23	UKB
rs12146529	AAA	ADAMTS8	AAA	0.00189331	2.96292e-06	TRUE	3.86933e-14	UKB
rs12221863	AAA	ADAMTS8	AAA	0.00185658	2.73393e-06	TRUE	6.40758e-14	UKB
rs12364607	AAA	ADAMTS8	AAA	0.0143074	2.64027e-05	TRUE	3.25321e-96	UKB
rs12792252	AAA	ADAMTS8	AAA	0.00319501	1.04094e-05	TRUE	4.84836e-22	UKB
rs139007686	AAA	ADAMTS8	AAA	0.00172825	2.65982e-06	TRUE	4.8782e-13	UKB
rs141915605	AAA	ADAMTS8	AAA	0.000911322	1.19081e-08	TRUE	5.2645e-08	UKB
rs142981107	AAA	ADAMTS8	AAA	0.00121455	1.29715e-05	TRUE	1.73432e-08	UKB
rs143062249	AAA	ADAMTS8	AAA	0.000908744	1.77884e-08	TRUE	5.58285e-08	UKB
rs146905472	AAA	ADAMTS8	AAA	0.00130997	1.53574e-06	TRUE	8.7556e-10	UKB
rs150118434	AAA	ADAMTS8	AAA	0.0034811	1.63538e-07	TRUE	2.65123e-26	UKB
rs150522515	AAA	ADAMTS8	AAA	0.00101654	9.69511e-06	TRUE	2.14087e-07	UKB
rs1650815	AAA	ADAMTS8	AAA	0.000903675	2.30299e-07	TRUE	9.59617e-08	UKB
rs17605148	AAA	ADAMTS8	AAA	0.00235513	7.05419e-05	TRUE	3.67923e-13	UKB
rs1783920	AAA	ADAMTS8	AAA	0.00222916	6.85587e-06	TRUE	6.88805e-16	UKB
rs1786145	AAA	ADAMTS8	AAA	0.00418938	2.52816e-05	TRUE	2.88644e-27	UKB
rs182462979	AAA	ADAMTS8	AAA	0.00257483	2.9406e-05	TRUE	2.37318e-16	UKB
rs186506052	AAA	ADAMTS8	AAA	0.00192407	2.57961e-06	TRUE	2.03426e-14	UKB
rs188303660	AAA	ADAMTS8	AAA	0.001863	5.82095e-06	TRUE	3.62523e-13	UKB
rs1944144	AAA	ADAMTS8	AAA	0.00142607	8.18207e-06	TRUE	2.65847e-10	UKB
rs2131534	AAA	ADAMTS8	AAA	0.0039524	0.000255771	TRUE	2.6197e-17	UKB
rs2282578	AAA	ADAMTS8	AAA	0.0151092	4.83183e-06	TRUE	8.1786e-107	UKB
rs2291346	AAA	ADAMTS8	AAA	0.0131516	2.19998e-06	TRUE	5.12233e-94	UKB
rs35651461	AAA	ADAMTS8	AAA	0.00473011	7.55078e-06	TRUE	9.41255e-33	UKB
rs3740890	AAA	ADAMTS8	AAA	0.00672738	2.88579e-05	TRUE	1.15855e-43	UKB
rs3763891	AAA	ADAMTS8	AAA	0.00222033	1.53173e-05	TRUE	5.17743e-15	UKB
rs4936103	AAA	ADAMTS8	AAA	0.00150324	2.39918e-05	TRUE	9.97385e-10	UKB
rs55773438	AAA	ADAMTS8	AAA	0.00362972	1.15619e-05	TRUE	1.08748e-24	UKB
rs56057355	AAA	ADAMTS8	AAA	0.0124011	2.73539e-05	TRUE	6.57303e-83	UKB
rs56364979	AAA	ADAMTS8	AAA	0.0033798	2.49489e-06	TRUE	3.11159e-23	UKB
rs57099431	AAA	ADAMTS8	AAA	0.00124538	5.18177e-05	TRUE	3.65393e-07	UKB
rs61910786	AAA	ADAMTS8	AAA	0.00113039	7.17417e-08	TRUE	1.5606e-09	UKB
rs61913869	AAA	ADAMTS8	AAA	0.00200151	1.08827e-05	TRUE	6.34917e-14	UKB
rs61915097	AAA	ADAMTS8	AAA	0.00124401	1.21644e-05	TRUE	8.85673e-09	UKB
rs651935	AAA	ADAMTS8	AAA	0.000898441	3.63626e-08	TRUE	7.72028e-08	UKB
rs704627	AAA	ADAMTS8	AAA	0.0068211	0.000153103	TRUE	1.35514e-36	UKB
rs7105991	AAA	ADAMTS8	AAA	0.00199628	2.1205e-08	TRUE	9.47607e-16	UKB
rs7106227	AAA	ADAMTS8	AAA	0.00264504	0.00010544	TRUE	1.41369e-13	UKB
rs7113705	AAA	ADAMTS8	AAA	0.00258811	1.8425e-05	TRUE	3.31562e-17	UKB
rs7114924	AAA	ADAMTS8	AAA	0.00197352	1.80622e-07	TRUE	2.07196e-15	UKB
rs71483615	AAA	ADAMTS8	AAA	0.0156167	0.000160466	TRUE	3.9996e-92	UKB
rs73042964	AAA	ADAMTS8	AAA	0.00154303	0.000127012	TRUE	3.94381e-07	UKB
rs73569417	AAA	ADAMTS8	AAA	0.00273561	1.32571e-07	TRUE	5.14383e-21	UKB
rs74855020	AAA	ADAMTS8	AAA	0.00159577	2.02137e-06	TRUE	3.73017e-12	UKB
rs76065045	AAA	ADAMTS8	AAA	0.00258243	3.40421e-07	TRUE	9.28353e-20	UKB
rs76108677	AAA	ADAMTS8	AAA	0.00104596	1.7724e-05	TRUE	3.5468e-07	UKB
rs78124835	AAA	ADAMTS8	AAA	0.0020497	3.42128e-07	TRUE	7.55704e-16	UKB
rs78275870	AAA	ADAMTS8	AAA	0.000881339	2.26732e-06	TRUE	3.45397e-07	UKB
rs79112658	AAA	ADAMTS8	AAA	0.00313837	1.33112e-05	TRUE	2.38959e-21	UKB
rs7926619	AAA	ADAMTS8	AAA	0.00422512	7.39401e-06	TRUE	2.47954e-29	UKB
rs80208225	AAA	ADAMTS8	AAA	0.0052557	1.99111e-06	TRUE	5.78872e-38	UKB
rs80353815	AAA	ADAMTS8	AAA	0.00510383	1.2166e-06	TRUE	3.33514e-37	UKB
rs860841	AAA	ADAMTS8	AAA	0.00114607	4.20571e-07	TRUE	2.12583e-09	UKB
rs978891	AAA	ADAMTS8	AAA	0.0032162	2.10163e-05	TRUE	3.68244e-21	UKB
rs10502009	AAA	MMP3	AAA	0.0162263	5.78562e-06	TRUE	5.45307e-114	UKB
rs112046756	AAA	MMP3	AAA	0.00124329	3.92354e-06	TRUE	2.12679e-09	UKB
rs112246582	AAA	MMP3	AAA	0.00268804	1.8088e-07	TRUE	1.52269e-20	UKB
rs11225294	AAA	MMP3	AAA	0.0018907	5.8361e-06	TRUE	1.15309e-13	UKB
rs11225455	AAA	MMP3	AAA	0.0173143	3.21714e-05	TRUE	8.62169e-116	UKB
rs112507649	AAA	MMP3	AAA	0.00378228	1.07021e-07	TRUE	1.97464e-28	UKB
rs112921184	AAA	MMP3	AAA	0.003888	8.60194e-06	TRUE	6.47428e-27	UKB
rs113051088	AAA	MMP3	AAA	0.0143937	1.72858e-05	TRUE	2.20181e-97	UKB
rs116896243	AAA	MMP3	AAA	0.00432657	6.19396e-05	TRUE	1.1352e-25	UKB
rs116959374	AAA	MMP3	AAA	0.00147695	6.05354e-07	TRUE	1.02534e-11	UKB
rs117126314	AAA	MMP3	AAA	0.00133388	3.65113e-05	TRUE	3.68287e-08	UKB
rs117212285	AAA	MMP3	AAA	0.00355785	2.29212e-05	TRUE	3.41832e-23	UKB
rs117413039	AAA	MMP3	AAA	0.00392159	8.80542e-07	TRUE	6.84539e-29	UKB
rs117582460	AAA	MMP3	AAA	0.00237696	5.22626e-05	TRUE	6.11144e-14	UKB
rs117849447	AAA	MMP3	AAA	0.00134575	1.17366e-05	TRUE	1.86744e-09	UKB
rs118002538	AAA	MMP3	AAA	0.00113738	4.70495e-09	TRUE	1.21477e-09	UKB
rs118011610	AAA	MMP3	AAA	0.00481795	7.08656e-05	TRUE	3.97451e-28	UKB
rs118186420	AAA	MMP3	AAA	0.00302281	4.95781e-06	TRUE	1.47781e-21	UKB
rs12293094	AAA	MMP3	AAA	0.00220191	1.69443e-06	TRUE	1.66779e-16	UKB
rs12362804	AAA	MMP3	AAA	0.00143491	4.75774e-08	TRUE	1.84401e-11	UKB
rs12792880	AAA	MMP3	AAA	0.00276429	8.31465e-06	TRUE	2.67641e-19	UKB
rs12803418	AAA	MMP3	AAA	0.00137514	8.06857e-06	TRUE	6.21725e-10	UKB
rs12808148	AAA	MMP3	AAA	0.0200158	9.6344e-05	TRUE	8.73016e-127	UKB
rs137860748	AAA	MMP3	AAA	0.00188834	1.6475e-05	TRUE	5.57161e-12	UKB
rs139538811	AAA	MMP3	AAA	0.00331457	9.81477e-09	TRUE	4.2214e-25	UKB
rs140282187	AAA	MMP3	AAA	0.00094524	4.16454e-05	TRUE	1.14975e-05	UKB
rs140289123	AAA	MMP3	AAA	0.00213306	6.79897e-07	TRUE	3.35838e-16	UKB
rs142319904	AAA	MMP3	AAA	0.00486561	7.95609e-06	TRUE	1.01202e-33	UKB
rs144897250	AAA	MMP3	AAA	0.00337795	2.15028e-06	TRUE	1.32379e-24	UKB
rs145541733	AAA	MMP3	AAA	0.00415192	9.23018e-06	TRUE	1.96972e-28	UKB
rs146177600	AAA	MMP3	AAA	0.0019889	7.16724e-06	TRUE	3.58653e-14	UKB
rs146856434	AAA	MMP3	AAA	0.00719533	3.20841e-06	TRUE	9.17381e-51	UKB
rs150077704	AAA	MMP3	AAA	0.00100701	9.60724e-06	TRUE	2.3087e-07	UKB
rs17099786	AAA	MMP3	AAA	0.00155815	3.28215e-05	TRUE	1.28187e-09	UKB
rs17134810	AAA	MMP3	AAA	0.00217236	9.69467e-07	TRUE	1.6667e-16	UKB
rs17860517	AAA	MMP3	AAA	0.00106138	1.46682e-05	TRUE	2.08126e-07	UKB
rs17860575	AAA	MMP3	AAA	0.0110481	1.99452e-05	TRUE	2.15023e-74	UKB
rs17860938	AAA	MMP3	AAA	0.0103562	4.70077e-05	TRUE	2.41086e-66	UKB
rs17884166	AAA	MMP3	AAA	0.0010424	1.55686e-06	TRUE	2.0883e-08	UKB
rs180993745	AAA	MMP3	AAA	0.0037523	1.09791e-05	TRUE	1.17753e-25	UKB
rs181503480	AAA	MMP3	AAA	0.00200997	3.01083e-06	TRUE	7.12614e-15	UKB
rs182515406	AAA	MMP3	AAA	0.00294522	2.69858e-08	TRUE	2.13061e-22	UKB
rs186287714	AAA	MMP3	AAA	0.00149641	1.10078e-07	TRUE	4.30241e-12	UKB
rs191707669	AAA	MMP3	AAA	0.00111739	8.96017e-08	TRUE	2.58099e-09	UKB
rs193245191	AAA	MMP3	AAA	0.0152314	7.75706e-07	TRUE	1.30331e-108	UKB
rs1939023	AAA	MMP3	AAA	0.00672884	1.47042e-05	TRUE	1.81151e-45	UKB
rs1954850	AAA	MMP3	AAA	0.00399538	6.75708e-06	TRUE	5.81191e-28	UKB
rs2071230	AAA	MMP3	AAA	0.00284281	6.46687e-05	TRUE	2.68719e-16	UKB
rs2155240	AAA	MMP3	AAA	0.00152826	1.93601e-05	TRUE	3.6474e-10	UKB
rs2186789	AAA	MMP3	AAA	0.00647318	3.50915e-05	TRUE	1.81726e-41	UKB
rs2186991	AAA	MMP3	AAA	0.0016388	1.2636e-05	TRUE	2.49651e-11	UKB
rs2292733	AAA	MMP3	AAA	0.0122023	6.03256e-06	TRUE	2.13694e-85	UKB
rs34341556	AAA	MMP3	AAA	0.00206212	6.71019e-06	TRUE	1.02653e-14	UKB
rs3460	AAA	MMP3	AAA	0.00230167	1.3722e-05	TRUE	1.24433e-15	UKB
rs35231465	AAA	MMP3	AAA	0.000910046	7.46683e-11	TRUE	5.66877e-08	UKB
rs35800658	AAA	MMP3	AAA	0.0010623	2.61891e-05	TRUE	6.92137e-07	UKB
rs3758861	AAA	MMP3	AAA	0.0035321	1.73905e-06	TRUE	7.88588e-26	UKB
rs3809018	AAA	MMP3	AAA	0.0148841	2.49334e-05	TRUE	3.80162e-100	UKB
rs4572101	AAA	MMP3	AAA	0.0113027	0.000110797	TRUE	1.44257e-67	UKB
rs4600176	AAA	MMP3	AAA	0.00527257	1.9636e-06	TRUE	5.48469e-38	UKB
rs470263	AAA	MMP3	AAA	0.00306192	2.63245e-05	TRUE	1.13706e-19	UKB
rs470504	AAA	MMP3	AAA	0.00229952	1.57716e-06	TRUE	3.15502e-17	UKB
rs514921	AAA	MMP3	AAA	0.00827754	1.87199e-06	TRUE	8.37892e-59	UKB
rs520043	AAA	MMP3	AAA	0.0347421	0.000202214	TRUE	1.38803e-217	UKB
rs534121616	AAA	MMP3	AAA	0.00255896	1.0836e-05	TRUE	1.59044e-17	UKB
rs535508	AAA	MMP3	AAA	0.0043606	7.85508e-08	TRUE	1.33473e-32	UKB
rs56084983	AAA	MMP3	AAA	0.00224155	2.93064e-05	TRUE	3.49374e-14	UKB
rs601446	AAA	MMP3	AAA	0.00946304	1.01702e-05	TRUE	3.85072e-65	UKB
rs610950	AAA	MMP3	AAA	0.0119111	3.79922e-05	TRUE	2.8789e-77	UKB
rs61100530	AAA	MMP3	AAA	0.0048236	5.45889e-06	TRUE	6.59725e-34	UKB
rs61893825	AAA	MMP3	AAA	0.00468699	5.791e-06	TRUE	6.80723e-33	UKB
rs61895428	AAA	MMP3	AAA	0.00118111	1.09163e-05	TRUE	2.01997e-08	UKB
rs640123	AAA	MMP3	AAA	0.00201937	9.72004e-08	TRUE	7.38802e-16	UKB
rs641823	AAA	MMP3	AAA	0.00420735	2.26664e-05	TRUE	1.57019e-27	UKB
rs657043	AAA	MMP3	AAA	0.00729847	9.47565e-06	TRUE	6.19241e-50	UKB
rs6590979	AAA	MMP3	AAA	0.00490408	2.72754e-06	TRUE	6.8136e-35	UKB
rs683608	AAA	MMP3	AAA	0.0155762	5.51085e-05	TRUE	8.86236e-101	UKB
rs7112899	AAA	MMP3	AAA	0.00760134	5.82684e-05	TRUE	4.88892e-47	UKB
rs71462702	AAA	MMP3	AAA	0.0013221	4.8633e-06	TRUE	2.33958e-09	UKB
rs71480467	AAA	MMP3	AAA	0.00518646	4.0247e-06	TRUE	9.65498e-37	UKB
rs72971591	AAA	MMP3	AAA	0.00253345	6.85813e-06	TRUE	6.60421e-18	UKB
rs72971614	AAA	MMP3	AAA	0.00523408	1.34886e-05	TRUE	1.88187e-35	UKB
rs72975681	AAA	MMP3	AAA	0.00758089	6.13157e-05	TRUE	1.11266e-46	UKB
rs72987592	AAA	MMP3	AAA	0.00194383	3.63202e-05	TRUE	6.04361e-12	UKB
rs7478816	AAA	MMP3	AAA	0.00518877	8.13705e-06	TRUE	6.27963e-36	UKB
rs76123102	AAA	MMP3	AAA	0.00765258	0.00010418	TRUE	3.45771e-44	UKB
rs78406549	AAA	MMP3	AAA	0.00289101	1.39423e-05	TRUE	2.07647e-19	UKB
rs7933946	AAA	MMP3	AAA	0.023803	2.43933e-06	TRUE	4.42585e-170	UKB
rs79597584	AAA	MMP3	AAA	0.00759249	7.89145e-06	TRUE	1.29313e-52	UKB
rs938595	AAA	MMP3	AAA	0.0032578	3.38341e-06	TRUE	2.53004e-23	UKB
rs1052165	AAA	APOF	AAA	0.00113174	2.00563e-07	TRUE	1.94574e-09	UKB
rs11575244	AAA	APOF	AAA	0.0010942	4.85429e-06	TRUE	2.12545e-08	UKB
rs117930787	AAA	APOF	AAA	0.00105566	2.38283e-05	TRUE	5.51095e-07	UKB
rs143999261	AAA	APOF	AAA	0.00189858	2.45618e-06	TRUE	2.52997e-14	UKB
rs2020854	AAA	APOF	AAA	0.0175525	6.12807e-05	TRUE	1.33736e-114	UKB
rs3759094	AAA	APOF	AAA	0.00212745	1.00162e-05	TRUE	6.40086e-15	UKB
rs7297662	AAA	APOF	AAA	0.00126322	1.01738e-05	TRUE	4.97535e-09	UKB
rs78188443	AAA	APOF	AAA	0.00236626	1.50651e-06	TRUE	7.54608e-18	UKB
rs7977500	AAA	APOF	AAA	0.00164749	2.79865e-05	TRUE	1.74737e-10	UKB
rs10839549	AAA	SMPD1	AAA	0.00305491	3.2684e-06	TRUE	5.03824e-22	UKB
rs10839563	AAA	SMPD1	AAA	0.00137719	6.07058e-06	TRUE	4.10743e-10	UKB
rs117290719	AAA	SMPD1	AAA	0.00311407	1.92924e-05	TRUE	1.2573e-20	UKB
rs117678523	AAA	SMPD1	AAA	0.00139208	1.08587e-05	TRUE	7.40847e-10	UKB
rs117801081	AAA	SMPD1	AAA	0.00144091	1.37724e-05	TRUE	5.66475e-10	UKB
rs117839941	AAA	SMPD1	AAA	0.00089503	3.94579e-05	TRUE	1.90009e-05	UKB
rs12802325	AAA	SMPD1	AAA	0.00418259	1.12102e-05	TRUE	1.04374e-28	UKB
rs138429547	AAA	SMPD1	AAA	0.0019228	1.72255e-05	TRUE	6.60979e-13	UKB
rs147145913	AAA	SMPD1	AAA	0.0024406	3.29132e-06	TRUE	6.89193e-18	UKB
rs16911940	AAA	SMPD1	AAA	0.00477466	1.11066e-05	TRUE	9.26941e-33	UKB
rs1873079	AAA	SMPD1	AAA	0.0048398	2.69037e-06	TRUE	7.81869e-35	UKB
rs190903453	AAA	SMPD1	AAA	0.00176715	1.7764e-06	TRUE	2.05595e-13	UKB
rs2634187	AAA	SMPD1	AAA	0.00146415	4.34115e-07	TRUE	9.89064e-12	UKB
rs2634199	AAA	SMPD1	AAA	0.0159535	1.79497e-05	TRUE	2.66442e-109	UKB
rs2682086	AAA	SMPD1	AAA	0.0116648	8.22947e-06	TRUE	2.49173e-81	UKB
rs2682099	AAA	SMPD1	AAA	0.00102843	1.20651e-05	TRUE	2.49546e-07	UKB
rs2682120	AAA	SMPD1	AAA	0.00131393	1.52256e-06	TRUE	2.30346e-10	UKB
rs34271039	AAA	SMPD1	AAA	0.00180717	3.34236e-05	TRUE	2.93859e-11	UKB
rs4758097	AAA	SMPD1	AAA	0.00380397	1.20189e-05	TRUE	5.06042e-26	UKB
rs4758104	AAA	SMPD1	AAA	0.00196906	1.02615e-06	TRUE	5.14509e-15	UKB
rs4758416	AAA	SMPD1	AAA	0.0017835	9.02365e-07	TRUE	9.63442e-14	UKB
rs55869916	AAA	SMPD1	AAA	0.00129808	2.72412e-06	TRUE	4.83103e-10	UKB
rs560367894	AAA	SMPD1	AAA	0.00835239	9.14956e-06	TRUE	2.49652e-57	UKB
rs56400934	AAA	SMPD1	AAA	0.00442194	1.14568e-05	TRUE	4.43917e-30	UKB
rs58362853	AAA	SMPD1	AAA	0.000886557	3.73327e-05	TRUE	1.97618e-05	UKB
rs61879364	AAA	SMPD1	AAA	0.00124245	3.18543e-06	TRUE	1.38948e-09	UKB
rs71472604	AAA	SMPD1	AAA	0.000959182	1.78927e-06	TRUE	8.14472e-08	UKB
rs72892289	AAA	SMPD1	AAA	0.0012923	5.8105e-06	TRUE	1.275e-09	UKB
rs72896220	AAA	SMPD1	AAA	0.00260359	9.9073e-06	TRUE	7.82322e-18	UKB
rs72896238	AAA	SMPD1	AAA	0.0053582	1.65439e-06	TRUE	7.8468e-39	UKB
rs72896243	AAA	SMPD1	AAA	0.000962844	5.05147e-07	TRUE	4.05038e-08	UKB
rs74359549	AAA	SMPD1	AAA	0.0012694	5.74185e-05	TRUE	3.82002e-07	UKB
rs76841931	AAA	SMPD1	AAA	0.000904981	1.19877e-06	TRUE	1.72355e-07	UKB
rs77690773	AAA	SMPD1	AAA	0.00111469	1.62339e-05	TRUE	1.06579e-07	UKB
rs77776071	AAA	SMPD1	AAA	0.00333061	3.62905e-05	TRUE	1.06889e-20	UKB
rs78106294	AAA	SMPD1	AAA	0.00203805	2.96346e-06	TRUE	3.71743e-15	UKB
rs111489497	AAA	IL6R	AAA	0.00846203	1.34403e-05	TRUE	2.42829e-56	UKB
rs111992259	AAA	IL6R	AAA	0.00132817	1.24544e-08	TRUE	7.03993e-11	UKB
rs112042901	AAA	IL6R	AAA	0.0033491	1.14352e-05	TRUE	9.91901e-23	UKB
rs112298943	AAA	IL6R	AAA	0.00250593	8.26042e-07	TRUE	9.12589e-19	UKB
rs112559935	AAA	IL6R	AAA	0.0112228	1.70476e-05	TRUE	1.75658e-75	UKB
rs11264245	AAA	IL6R	AAA	0.0253084	3.47975e-05	TRUE	4.94456e-170	UKB
rs11264271	AAA	IL6R	AAA	0.00163838	7.56924e-05	TRUE	1.07222e-08	UKB
rs11265398	AAA	IL6R	AAA	0.0031416	1.1716e-06	TRUE	5.84564e-23	UKB
rs113191295	AAA	IL6R	AAA	0.00516164	2.19988e-05	TRUE	1.08497e-33	UKB
rs114631032	AAA	IL6R	AAA	0.00181528	2.28614e-06	TRUE	1.40024e-13	UKB
rs115513320	AAA	IL6R	AAA	0.00674742	3.1728e-07	TRUE	6.20736e-49	UKB
rs115697580	AAA	IL6R	AAA	0.0104153	3.10663e-05	TRUE	6.55866e-68	UKB
rs11577167	AAA	IL6R	AAA	0.0128409	1.6873e-05	TRUE	1.29573e-86	UKB
rs11577297	AAA	IL6R	AAA	0.00646639	3.07799e-06	TRUE	1.25502e-45	UKB
rs116141616	AAA	IL6R	AAA	0.0167845	1.13393e-05	TRUE	1.40228e-114	UKB
rs116179745	AAA	IL6R	AAA	0.00732849	5.00169e-06	TRUE	1.056e-50	UKB
rs116200390	AAA	IL6R	AAA	0.00512154	1.28983e-06	TRUE	6.71848e-37	UKB
rs116286121	AAA	IL6R	AAA	0.00194771	4.30611e-07	TRUE	6.2634e-15	UKB
rs116306348	AAA	IL6R	AAA	0.0144318	2.72196e-05	TRUE	8.32763e-96	UKB
rs12025518	AAA	IL6R	AAA	0.0269891	1.35317e-05	TRUE	7.33158e-187	UKB
rs12035356	AAA	IL6R	AAA	0.00110509	4.75272e-06	TRUE	2.27717e-08	UKB
rs12043822	AAA	IL6R	AAA	0.00114768	2.30462e-06	TRUE	5.84582e-09	UKB
rs12077870	AAA	IL6R	AAA	0.0152076	3.12359e-08	TRUE	4.10083e-109	UKB
rs1218592	AAA	IL6R	AAA	0.00204442	4.52301e-06	TRUE	8.84306e-15	UKB
rs12406117	AAA	IL6R	AAA	0.00845131	5.57504e-06	TRUE	1.03631e-58	UKB
rs12739228	AAA	IL6R	AAA	0.0374249	5.6426e-05	TRUE	1.32217e-251	UKB
rs138398618	AAA	IL6R	AAA	0.00516026	3.68517e-05	TRUE	2.21786e-32	UKB
rs139952834	AAA	IL6R	AAA	0.00845022	2.45573e-05	TRUE	1.91899e-55	UKB
rs140393337	AAA	IL6R	AAA	0.00990411	2.31428e-05	TRUE	1.63691e-65	UKB
rs141372821	AAA	IL6R	AAA	0.00407709	0.000109761	TRUE	6.84546e-22	UKB
rs144029367	AAA	IL6R	AAA	0.0115568	0.000131906	TRUE	2.14533e-67	UKB
rs144385115	AAA	IL6R	AAA	0.00098493	2.35629e-06	TRUE	8.97693e-08	UKB
rs144671207	AAA	IL6R	AAA	0.00385845	2.07044e-05	TRUE	3.56058e-25	UKB
rs147889978	AAA	IL6R	AAA	0.013173	3.35167e-06	TRUE	1.47982e-92	UKB
rs149481318	AAA	IL6R	AAA	0.0107027	4.30261e-06	TRUE	8.91006e-75	UKB
rs150862574	AAA	IL6R	AAA	0.00521929	5.84227e-06	TRUE	5.2643e-36	UKB
rs150962854	AAA	IL6R	AAA	0.000940011	3.16989e-05	TRUE	6.76473e-06	UKB
rs183641528	AAA	IL6R	AAA	0.00808559	1.09357e-05	TRUE	5.50747e-55	UKB
rs184857840	AAA	IL6R	AAA	0.017038	3.15523e-07	TRUE	3.11425e-122	UKB
rs184958027	AAA	IL6R	AAA	0.00252899	1.7968e-06	TRUE	1.27553e-18	UKB
rs185104823	AAA	IL6R	AAA	0.00927631	3.77737e-07	TRUE	9.27926e-66	UKB
rs186110340	AAA	IL6R	AAA	0.019398	5.3085e-06	TRUE	6.49275e-133	UKB
rs28461384	AAA	IL6R	AAA	0.00156891	5.99131e-06	TRUE	8.95473e-11	UKB
rs3103309	AAA	IL6R	AAA	0.0143859	2.75545e-05	TRUE	8.14062e-95	UKB
rs34651139	AAA	IL6R	AAA	0.00425994	2.35552e-05	TRUE	1.43048e-27	UKB
rs368420187	AAA	IL6R	AAA	0.00265023	2.00958e-05	TRUE	2.34424e-16	UKB
rs3738028	AAA	IL6R	AAA	0.00205657	6.36829e-05	TRUE	2.06765e-11	UKB
rs41265211	AAA	IL6R	AAA	0.00291786	2.09473e-05	TRUE	7.20293e-19	UKB
rs41269913	AAA	IL6R	AAA	0.0363	6.517e-06	TRUE	7.2922e-257	UKB
rs4845657	AAA	IL6R	AAA	0.0244496	2.38058e-05	TRUE	3.97255e-162	UKB
rs540849570	AAA	IL6R	AAA	0.00324391	3.78674e-05	TRUE	7.36927e-19	UKB
rs55724603	AAA	IL6R	AAA	0.00270458	1.20911e-06	TRUE	6.28163e-20	UKB
rs55861235	AAA	IL6R	AAA	0.00126783	7.54394e-06	TRUE	3.39019e-09	UKB
rs56100876	AAA	IL6R	AAA	0.0114007	1.40545e-06	TRUE	5.45257e-81	UKB
rs562872476	AAA	IL6R	AAA	0.0121606	3.63396e-07	TRUE	5.94299e-82	UKB
rs56296575	AAA	IL6R	AAA	0.00699147	6.16721e-05	TRUE	3.02966e-41	UKB
rs563673283	AAA	IL6R	AAA	0.00396408	1.7521e-06	TRUE	6.10308e-27	UKB
rs563759311	AAA	IL6R	AAA	0.00184061	2.19061e-07	TRUE	1.42931e-13	UKB
rs60299296	AAA	IL6R	AAA	0.00145067	6.34567e-06	TRUE	1.55176e-10	UKB
rs6663192	AAA	IL6R	AAA	0.00517495	5.88069e-06	TRUE	9.63004e-36	UKB
rs6682000	AAA	IL6R	AAA	0.00105536	1.30969e-06	TRUE	1.91999e-08	UKB
rs72696218	AAA	IL6R	AAA	0.00368181	1.3461e-05	TRUE	1.48691e-24	UKB
rs72700262	AAA	IL6R	AAA	0.00200699	1.08442e-05	TRUE	7.94444e-14	UKB
rs73016210	AAA	IL6R	AAA	0.00532621	1.43221e-05	TRUE	1.99767e-35	UKB
rs74414495	AAA	IL6R	AAA	0.00101497	7.39192e-05	TRUE	2.84032e-05	UKB
rs75213163	AAA	IL6R	AAA	0.00440181	1.55809e-05	TRUE	2.65949e-29	UKB
rs75273261	AAA	IL6R	AAA	0.00345177	2.86466e-06	TRUE	1.47452e-24	UKB
rs7543174	AAA	IL6R	AAA	0.0142301	4.31429e-05	TRUE	2.77429e-92	UKB
rs75462169	AAA	IL6R	AAA	0.00150313	6.4557e-06	TRUE	7.02827e-11	UKB
rs7555748	AAA	IL6R	AAA	0.0307033	7.28587e-05	TRUE	2.92825e-189	UKB
rs76289529	AAA	IL6R	AAA	0.035448	3.99638e-05	TRUE	6.05874e-239	UKB
rs78651737	AAA	IL6R	AAA	0.00328597	1.49954e-05	TRUE	8.7554e-22	UKB
rs79219014	AAA	IL6R	AAA	0.0204065	4.51937e-05	TRUE	2.16918e-133	UKB
rs79778789	AAA	IL6R	AAA	0.0183907	0.00013329	TRUE	1.00999e-111	UKB
rs8192484	AAA	IL6R	AAA	0.000951723	2.36759e-05	TRUE	2.95368e-06	UKB
rs906275	AAA	IL6R	AAA	0.00109833	9.59762e-06	TRUE	6.46919e-08	UKB
rs9427097	AAA	IL6R	AAA	0.0280441	9.4648e-06	TRUE	8.55402e-196	UKB
rs115435995	AAA	DPP4	AAA	0.000996381	4.87575e-06	TRUE	1.49117e-07	UKB
rs116580375	AAA	DPP4	AAA	0.0012836	1.02428e-06	TRUE	4.69343e-10	UKB
rs13015258	AAA	DPP4	AAA	0.0276933	0.000165532	TRUE	2.07305e-169	UKB
rs13020751	AAA	DPP4	AAA	0.00430809	1.12778e-05	TRUE	6.55424e-29	UKB
rs13401660	AAA	DPP4	AAA	0.00346328	9.25128e-07	TRUE	1.1474e-24	UKB
rs13416088	AAA	DPP4	AAA	0.00202848	5.55331e-05	TRUE	2.01234e-11	UKB
rs139579418	AAA	DPP4	AAA	0.0013093	6.71647e-05	TRUE	6.02887e-07	UKB
rs151215234	AAA	DPP4	AAA	0.00140774	1.4187e-05	TRUE	1.54763e-09	UKB
rs17243975	AAA	DPP4	AAA	0.00210728	1.71485e-05	TRUE	7.66493e-14	UKB
rs17759529	AAA	DPP4	AAA	0.00226645	1.80025e-06	TRUE	1.2133e-16	UKB
rs17785236	AAA	DPP4	AAA	0.00147217	2.25844e-06	TRUE	4.18801e-11	UKB
rs2909447	AAA	DPP4	AAA	0.00108554	2.05118e-06	TRUE	1.70259e-08	UKB
rs6759933	AAA	DPP4	AAA	0.00221528	1.89186e-05	TRUE	4.2732e-14	UKB
rs75166367	AAA	DPP4	AAA	0.00342039	5.33403e-06	TRUE	8.2074e-24	UKB
rs75201431	AAA	DPP4	AAA	0.0022978	1.3249e-05	TRUE	2.22223e-15	UKB
rs75232675	AAA	DPP4	AAA	0.00176017	4.16287e-07	TRUE	1.76147e-13	UKB
rs75733325	AAA	DPP4	AAA	0.00128521	6.73775e-06	TRUE	2.65514e-09	UKB
rs75779674	AAA	DPP4	AAA	0.00142438	4.96172e-07	TRUE	3.38554e-11	UKB
rs80318928	AAA	DPP4	AAA	0.00211836	3.09609e-08	TRUE	2.29691e-16	UKB
rs1043900	AAA	GALNT2	AAA	0.016713	6.70309e-06	TRUE	4.84497e-118	UKB
rs10779837	AAA	GALNT2	AAA	0.00276493	1.0975e-06	TRUE	1.18687e-20	UKB
rs10864703	AAA	GALNT2	AAA	0.00356056	3.60007e-05	TRUE	1.99052e-22	UKB
rs10864779	AAA	GALNT2	AAA	0.0030711	4.13107e-05	TRUE	6.04075e-19	UKB
rs11122486	AAA	GALNT2	AAA	0.00302584	1.2224e-05	TRUE	1.22385e-20	UKB
rs11122493	AAA	GALNT2	AAA	0.0010733	4.70146e-06	TRUE	2.88878e-08	UKB
rs114684874	AAA	GALNT2	AAA	0.00134376	2.52771e-05	TRUE	9.6009e-09	UKB
rs115047514	AAA	GALNT2	AAA	0.0132903	7.24879e-06	TRUE	2.12704e-93	UKB
rs115109176	AAA	GALNT2	AAA	0.000968058	9.55403e-06	TRUE	3.75538e-07	UKB
rs115554867	AAA	GALNT2	AAA	0.00175635	2.56803e-05	TRUE	2.32489e-11	UKB
rs115896542	AAA	GALNT2	AAA	0.00123401	2.90054e-07	TRUE	3.52021e-10	UKB
rs12127595	AAA	GALNT2	AAA	0.00125205	3.22015e-05	TRUE	7.90378e-08	UKB
rs138331028	AAA	GALNT2	AAA	0.00106139	9.31544e-07	TRUE	9.92874e-09	UKB
rs139348353	AAA	GALNT2	AAA	0.00107073	1.12851e-06	TRUE	9.45108e-09	UKB
rs139850698	AAA	GALNT2	AAA	0.00145934	3.48422e-07	TRUE	9.09152e-12	UKB
rs16851421	AAA	GALNT2	AAA	0.00141862	1.2069e-06	TRUE	3.88532e-11	UKB
rs17761459	AAA	GALNT2	AAA	0.00111983	1.41958e-08	TRUE	1.47534e-09	UKB
rs183080057	AAA	GALNT2	AAA	0.00217198	6.75856e-06	TRUE	2.85969e-15	UKB
rs188585340	AAA	GALNT2	AAA	0.00118739	5.91852e-06	TRUE	7.37915e-09	UKB
rs2038395	AAA	GALNT2	AAA	0.00127788	2.61864e-06	TRUE	8.3768e-10	UKB
rs2281722	AAA	GALNT2	AAA	0.000880099	5.33286e-08	TRUE	1.06767e-07	UKB
rs3213496	AAA	GALNT2	AAA	0.0028318	3.33435e-06	TRUE	1.09686e-20	UKB
rs34351083	AAA	GALNT2	AAA	0.00423096	1.57236e-05	TRUE	1.41549e-28	UKB
rs4846855	AAA	GALNT2	AAA	0.00414596	3.45343e-06	TRUE	1.1513e-29	UKB
rs4846911	AAA	GALNT2	AAA	0.00558531	5.10118e-05	TRUE	2.02294e-34	UKB
rs6541267	AAA	GALNT2	AAA	0.00153822	1.16162e-05	TRUE	9.73636e-11	UKB
rs73111933	AAA	GALNT2	AAA	0.00186838	2.4025e-05	TRUE	3.57284e-12	UKB
rs74143172	AAA	GALNT2	AAA	0.00166391	6.58624e-06	TRUE	4.13829e-12	UKB
rs74445827	AAA	GALNT2	AAA	0.00100923	5.73556e-06	TRUE	1.00449e-07	UKB
rs7518206	AAA	GALNT2	AAA	0.00100281	2.72631e-05	TRUE	1.76188e-06	UKB
rs7548484	AAA	GALNT2	AAA	0.000978548	5.94654e-06	TRUE	1.68311e-07	UKB
rs7550262	AAA	GALNT2	AAA	0.00520766	3.06474e-05	TRUE	1.043e-33	UKB
rs76901643	AAA	GALNT2	AAA	0.00124667	1.94145e-05	TRUE	2.08862e-08	UKB
rs79502055	AAA	GALNT2	AAA	0.000920569	5.23043e-06	TRUE	3.6477e-07	UKB
rs828469	AAA	GALNT2	AAA	0.000918352	6.86336e-06	TRUE	5.65851e-07	UKB
rs872237	AAA	GALNT2	AAA	0.00280944	1.45871e-05	TRUE	5.9175e-19	UKB
rs910820	AAA	GALNT2	AAA	0.000955898	2.18774e-09	TRUE	2.43034e-08	UKB
rs9432168	AAA	GALNT2	AAA	0.00432872	1.0398e-05	TRUE	6.63521e-30	UKB
rs113239343	AAA	GPR37	AAA	0.00268078	3.47749e-06	TRUE	9.3908e-19	UKB
rs113920907	AAA	GPR37	AAA	0.00878034	8.14849e-06	TRUE	2.33493e-59	UKB
rs117215038	AAA	GPR37	AAA	0.0048528	2.15652e-07	TRUE	2.61323e-35	UKB
rs117280783	AAA	GPR37	AAA	0.00091683	2.32861e-06	TRUE	2.68724e-07	UKB
rs117562653	AAA	GPR37	AAA	0.00371898	7.95171e-06	TRUE	2.09265e-25	UKB
rs117780393	AAA	GPR37	AAA	0.0059926	2.07165e-05	TRUE	5.65564e-39	UKB
rs117816218	AAA	GPR37	AAA	0.00339269	4.08353e-05	TRUE	1.5549e-20	UKB
rs118099050	AAA	GPR37	AAA	0.00266066	6.59155e-06	TRUE	2.18582e-18	UKB
rs118108824	AAA	GPR37	AAA	0.000970682	3.64308e-05	TRUE	7.58193e-06	UKB
rs118152528	AAA	GPR37	AAA	0.00107313	1.43208e-05	TRUE	2.15162e-07	UKB
rs12706600	AAA	GPR37	AAA	0.0060408	9.34576e-09	TRUE	5.22433e-44	UKB
rs138099400	AAA	GPR37	AAA	0.00355086	6.73213e-06	TRUE	2.89453e-24	UKB
rs138991434	AAA	GPR37	AAA	0.00106847	1.21045e-05	TRUE	1.73376e-07	UKB
rs139128699	AAA	GPR37	AAA	0.00263906	1.08414e-06	TRUE	2.01984e-19	UKB
rs139337509	AAA	GPR37	AAA	0.000968108	2.58433e-05	TRUE	3.20433e-06	UKB
rs140676859	AAA	GPR37	AAA	0.00114628	8.80341e-05	TRUE	1.3044e-05	UKB
rs141131024	AAA	GPR37	AAA	0.00437008	6.64174e-08	TRUE	4.19087e-32	UKB
rs141613672	AAA	GPR37	AAA	0.00152254	6.14117e-06	TRUE	6.2002e-11	UKB
rs144285475	AAA	GPR37	AAA	0.00994235	5.69428e-06	TRUE	2.62147e-68	UKB
rs144300319	AAA	GPR37	AAA	0.00254029	7.1154e-06	TRUE	1.28988e-17	UKB
rs145125799	AAA	GPR37	AAA	0.00361003	4.89255e-06	TRUE	3.53587e-25	UKB
rs148561365	AAA	GPR37	AAA	0.00302099	1.54113e-06	TRUE	9.92517e-22	UKB
rs150401607	AAA	GPR37	AAA	0.00180725	2.52298e-10	TRUE	2.8543e-14	UKB
rs1544521	AAA	GPR37	AAA	0.00387931	2.43443e-08	TRUE	1.3393e-28	UKB
rs183529074	AAA	GPR37	AAA	0.00118206	1.39009e-07	TRUE	1.16764e-09	UKB
rs184419897	AAA	GPR37	AAA	0.00715177	6.84499e-07	TRUE	1.49044e-50	UKB
rs188946387	AAA	GPR37	AAA	0.00136615	6.54472e-06	TRUE	8.29034e-10	UKB
rs201895570	AAA	GPR37	AAA	0.00802414	5.6254e-05	TRUE	1.2515e-48	UKB
rs2107930	AAA	GPR37	AAA	0.0306448	8.05043e-05	TRUE	3.43738e-198	UKB
rs2190105	AAA	GPR37	AAA	0.0135418	1.8118e-05	TRUE	2.44377e-90	UKB
rs28460146	AAA	GPR37	AAA	0.00617642	4.85847e-06	TRUE	3.84608e-40	UKB
rs28730874	AAA	GPR37	AAA	0.00247592	2.40018e-06	TRUE	6.08e-18	UKB
rs34042178	AAA	GPR37	AAA	0.00335222	3.65797e-06	TRUE	1.16797e-23	UKB
rs35850803	AAA	GPR37	AAA	0.00624727	4.07319e-06	TRUE	2.30882e-43	UKB
rs4731199	AAA	GPR37	AAA	0.00167101	1.10675e-06	TRUE	1.02604e-12	UKB
rs552251039	AAA	GPR37	AAA	0.0078006	4.23426e-06	TRUE	1.46359e-51	UKB
rs55858541	AAA	GPR37	AAA	0.00777689	6.30211e-07	TRUE	2.28239e-55	UKB
rs56152509	AAA	GPR37	AAA	0.00137192	1.51038e-05	TRUE	2.95491e-09	UKB
rs62478762	AAA	GPR37	AAA	0.0014088	2.73881e-06	TRUE	5.00064e-10	UKB
rs62478879	AAA	GPR37	AAA	0.00184978	6.1144e-06	TRUE	3.961e-13	UKB
rs62481518	AAA	GPR37	AAA	0.00518358	2.46722e-06	TRUE	1.63493e-36	UKB
rs6466945	AAA	GPR37	AAA	0.0127662	3.04594e-08	TRUE	3.98061e-89	UKB
rs6969238	AAA	GPR37	AAA	0.00172973	2.51535e-07	TRUE	1.921e-13	UKB
rs73231977	AAA	GPR37	AAA	0.0101105	1.28713e-05	TRUE	7.83511e-68	UKB
rs73718649	AAA	GPR37	AAA	0.00766851	2.71079e-06	TRUE	1.30377e-53	UKB
rs76522331	AAA	GPR37	AAA	0.001421	5.10937e-06	TRUE	3.0805e-10	UKB
rs77088976	AAA	GPR37	AAA	0.00448061	6.84114e-06	TRUE	1.02294e-30	UKB
rs77415405	AAA	GPR37	AAA	0.00386888	8.45072e-07	TRUE	4.88695e-28	UKB
rs79049349	AAA	GPR37	AAA	0.0151505	8.10157e-06	TRUE	1.23191e-103	UKB
rs79328494	AAA	GPR37	AAA	0.0015548	4.40841e-07	TRUE	4.00049e-12	UKB
rs79449004	AAA	GPR37	AAA	0.00183143	5.67816e-09	TRUE	2.05044e-14	UKB
rs79615105	AAA	GPR37	AAA	0.00201704	2.01149e-05	TRUE	4.6312e-13	UKB
rs9655844	AAA	GPR37	AAA	0.0186798	2.25146e-05	TRUE	8.57905e-125	UKB
rs10766377	AAA	NUCB2	AAA	0.00352644	1.6807e-06	TRUE	1.90707e-25	UKB
rs10832753	AAA	NUCB2	AAA	0.00437862	1.14602e-06	TRUE	3.5303e-32	UKB
rs11024098	AAA	NUCB2	AAA	0.0032066	2.85692e-06	TRUE	2.25779e-23	UKB
rs11024279	AAA	NUCB2	AAA	0.00111167	1.3754e-05	TRUE	7.94631e-08	UKB
rs112467382	AAA	NUCB2	AAA	0.00107273	4.615e-05	TRUE	2.56478e-06	UKB
rs11602048	AAA	NUCB2	AAA	0.00526948	9.47314e-06	TRUE	1.83739e-36	UKB
rs11606492	AAA	NUCB2	AAA	0.00385805	2.35547e-06	TRUE	6.50505e-28	UKB
rs117287585	AAA	NUCB2	AAA	0.00194968	1.07526e-06	TRUE	5.56572e-15	UKB
rs117770675	AAA	NUCB2	AAA	0.00140095	1.12875e-05	TRUE	6.63005e-10	UKB
rs117876013	AAA	NUCB2	AAA	0.00115449	1.42785e-06	TRUE	3.29389e-09	UKB
rs118092964	AAA	NUCB2	AAA	0.00167526	2.27454e-06	TRUE	8.99418e-13	UKB
rs118117634	AAA	NUCB2	AAA	0.00266371	9.48583e-07	TRUE	4.3867e-20	UKB
rs118170511	AAA	NUCB2	AAA	0.00145778	2.5895e-05	TRUE	2.00145e-09	UKB
rs12281007	AAA	NUCB2	AAA	0.0184002	6.70416e-07	TRUE	2.76368e-133	UKB
rs12361363	AAA	NUCB2	AAA	0.00166702	1.94054e-06	TRUE	1.30223e-12	UKB
rs12421767	AAA	NUCB2	AAA	0.00710972	1.57095e-05	TRUE	3.26371e-48	UKB
rs12794099	AAA	NUCB2	AAA	0.0119551	2.55766e-05	TRUE	3.20579e-80	UKB
rs139042933	AAA	NUCB2	AAA	0.00132781	2.64058e-06	TRUE	2.84273e-10	UKB
rs141038443	AAA	NUCB2	AAA	0.00239289	1.34029e-05	TRUE	2.36088e-16	UKB
rs17773188	AAA	NUCB2	AAA	0.000942584	2.2948e-05	TRUE	2.66286e-06	UKB
rs1974501	AAA	NUCB2	AAA	0.00147515	3.15796e-05	TRUE	2.78643e-09	UKB
rs2074317	AAA	NUCB2	AAA	0.00163303	1.69154e-08	TRUE	2.88687e-13	UKB
rs2299639	AAA	NUCB2	AAA	0.00458907	0.00010529	TRUE	1.81421e-25	UKB
rs2354863	AAA	NUCB2	AAA	0.00489906	3.65753e-06	TRUE	4.78449e-35	UKB
rs34920858	AAA	NUCB2	AAA	0.00173749	1.06096e-07	TRUE	6.69372e-14	UKB
rs3925307	AAA	NUCB2	AAA	0.00109234	3.1701e-05	TRUE	7.34935e-07	UKB
rs4148644	AAA	NUCB2	AAA	0.00373339	3.37525e-05	TRUE	1.14649e-23	UKB
rs56156123	AAA	NUCB2	AAA	0.00252019	1.38028e-06	TRUE	6.26956e-19	UKB
rs61147221	AAA	NUCB2	AAA	0.00171863	3.88049e-06	TRUE	1.01176e-12	UKB
rs61880293	AAA	NUCB2	AAA	0.0137689	2.04192e-05	TRUE	1.10252e-93	UKB
rs61882040	AAA	NUCB2	AAA	0.00106016	5.61843e-06	TRUE	4.52335e-08	UKB
rs7105703	AAA	NUCB2	AAA	0.00149647	2.68975e-06	TRUE	1.88229e-11	UKB
rs72862100	AAA	NUCB2	AAA	0.0109821	6.50425e-05	TRUE	3.11626e-69	UKB
rs72866839	AAA	NUCB2	AAA	0.00217579	5.25776e-08	TRUE	4.05243e-17	UKB
rs74421829	AAA	NUCB2	AAA	0.0011659	6.3359e-06	TRUE	1.00488e-08	UKB
rs75998435	AAA	NUCB2	AAA	0.0112585	5.83515e-05	TRUE	9.95736e-72	UKB
rs77079145	AAA	NUCB2	AAA	0.00289671	1.03664e-07	TRUE	3.09595e-22	UKB
rs78875781	AAA	NUCB2	AAA	0.00161731	2.117e-07	TRUE	5.88096e-13	UKB
rs7938050	AAA	NUCB2	AAA	0.00340578	2.95966e-06	TRUE	1.56311e-24	UKB
rs7949833	AAA	NUCB2	AAA	0.00116567	2.01169e-05	TRUE	7.67761e-08	UKB
rs8192694	AAA	NUCB2	AAA	0.00167611	6.22849e-07	TRUE	3.43227e-13	UKB
rs886293	AAA	NUCB2	AAA	0.00249221	2.80597e-05	TRUE	5.97111e-16	UKB
rs10228553	AAA	IGFBP3	AAA	0.0014134	1.32374e-07	TRUE	1.62587e-11	UKB
rs10231260	AAA	IGFBP3	AAA	0.00113018	4.22142e-05	TRUE	1.0136e-06	UKB
rs10235181	AAA	IGFBP3	AAA	0.000952147	9.33547e-06	TRUE	4.92082e-07	UKB
rs10242155	AAA	IGFBP3	AAA	0.00103508	3.69669e-06	TRUE	4.3976e-08	UKB
rs1077749	AAA	IGFBP3	AAA	0.0114244	1.31317e-06	TRUE	3.73817e-82	UKB
rs1085926	AAA	IGFBP3	AAA	0.00280366	1.19327e-05	TRUE	3.24874e-19	UKB
rs111344016	AAA	IGFBP3	AAA	0.00152692	5.75512e-09	TRUE	1.708e-12	UKB
rs111378618	AAA	IGFBP3	AAA	0.00289458	1.29247e-06	TRUE	1.52035e-21	UKB
rs111737039	AAA	IGFBP3	AAA	0.0031303	6.17639e-06	TRUE	3.69403e-22	UKB
rs111923349	AAA	IGFBP3	AAA	0.0318294	1.23012e-05	TRUE	1.33097e-224	UKB
rs112515367	AAA	IGFBP3	AAA	0.00235076	6.64565e-05	TRUE	2.86082e-13	UKB
rs113136672	AAA	IGFBP3	AAA	0.0065337	1.89342e-05	TRUE	1.06145e-43	UKB
rs116948115	AAA	IGFBP3	AAA	0.00145975	5.20743e-06	TRUE	7.91635e-11	UKB
rs117594415	AAA	IGFBP3	AAA	0.0017785	4.63478e-05	TRUE	1.5343e-10	UKB
rs117610105	AAA	IGFBP3	AAA	0.00437283	1.09734e-05	TRUE	5.42964e-30	UKB
rs117774089	AAA	IGFBP3	AAA	0.00118466	8.57396e-05	TRUE	5.82138e-06	UKB
rs118153012	AAA	IGFBP3	AAA	0.000912492	4.33654e-06	TRUE	4.06144e-07	UKB
rs12536709	AAA	IGFBP3	AAA	0.00256158	1.15595e-07	TRUE	9.09261e-20	UKB
rs13222052	AAA	IGFBP3	AAA	0.00103449	1.38828e-06	TRUE	2.06512e-08	UKB
rs13232606	AAA	IGFBP3	AAA	0.00343467	2.59388e-07	TRUE	7.08575e-26	UKB
rs13245634	AAA	IGFBP3	AAA	0.00249382	1.77039e-05	TRUE	1.61438e-16	UKB
rs138964751	AAA	IGFBP3	AAA	0.00240324	3.04621e-06	TRUE	1.1716e-17	UKB
rs141114807	AAA	IGFBP3	AAA	0.00157644	1.90472e-07	TRUE	1.1933e-12	UKB
rs141988954	AAA	IGFBP3	AAA	0.000978817	1.66899e-06	TRUE	5.76399e-08	UKB
rs142754675	AAA	IGFBP3	AAA	0.0109599	3.65278e-05	TRUE	9.57673e-72	UKB
rs142918062	AAA	IGFBP3	AAA	0.00289148	2.43497e-05	TRUE	1.32678e-18	UKB
rs143675764	AAA	IGFBP3	AAA	0.000997054	6.88514e-06	TRUE	1.61284e-07	UKB
rs1462278	AAA	IGFBP3	AAA	0.00226619	4.48001e-06	TRUE	1.80845e-16	UKB
rs1589881	AAA	IGFBP3	AAA	0.00140391	4.9864e-06	TRUE	1.81398e-10	UKB
rs17583463	AAA	IGFBP3	AAA	0.00146897	1.57031e-05	TRUE	5.00112e-10	UKB
rs188962030	AAA	IGFBP3	AAA	0.0124309	1.05113e-05	TRUE	2.60803e-85	UKB
rs190217954	AAA	IGFBP3	AAA	0.00194285	9.37578e-07	TRUE	6.02429e-15	UKB
rs1995051	AAA	IGFBP3	AAA	0.000983132	3.14764e-06	TRUE	8.68509e-08	UKB
rs2453855	AAA	IGFBP3	AAA	0.0127842	1.63948e-05	TRUE	2.34581e-87	UKB
rs2461130	AAA	IGFBP3	AAA	0.00215939	5.50294e-06	TRUE	1.74487e-15	UKB
rs34416860	AAA	IGFBP3	AAA	0.00197843	8.79699e-06	TRUE	5.73132e-14	UKB
rs34881353	AAA	IGFBP3	AAA	0.00305592	2.7775e-06	TRUE	2.84255e-22	UKB
rs35631910	AAA	IGFBP3	AAA	0.00841567	1.89104e-05	TRUE	1.34114e-56	UKB
rs4720514	AAA	IGFBP3	AAA	0.00159668	7.57389e-08	TRUE	3.63467e-12	UKB
rs540567274	AAA	IGFBP3	AAA	0.0172505	4.2302e-05	TRUE	1.51756e-113	UKB
rs555228642	AAA	IGFBP3	AAA	0.00111816	1.7975e-05	TRUE	1.3866e-07	UKB
rs56022691	AAA	IGFBP3	AAA	0.00565499	2.62314e-05	TRUE	9.34354e-37	UKB
rs57611262	AAA	IGFBP3	AAA	0.00138764	3.48634e-06	TRUE	1.51279e-10	UKB
rs58151560	AAA	IGFBP3	AAA	0.00459995	1.60265e-05	TRUE	6.1466e-31	UKB
rs60362516	AAA	IGFBP3	AAA	0.00522775	4.18342e-05	TRUE	8.17862e-33	UKB
rs62452037	AAA	IGFBP3	AAA	0.00185301	8.39281e-07	TRUE	2.43721e-14	UKB
rs62457617	AAA	IGFBP3	AAA	0.00416416	5.23787e-09	TRUE	1.74816e-31	UKB
rs66888611	AAA	IGFBP3	AAA	0.0036513	1.27302e-05	TRUE	1.05497e-24	UKB
rs73105759	AAA	IGFBP3	AAA	0.00172575	9.24193e-06	TRUE	3.23227e-12	UKB
rs73110191	AAA	IGFBP3	AAA	0.00760679	4.59139e-06	TRUE	6.54366e-53	UKB
rs73110200	AAA	IGFBP3	AAA	0.00194813	1.31169e-05	TRUE	2.24202e-13	UKB
rs73116269	AAA	IGFBP3	AAA	0.00113028	3.11224e-05	TRUE	3.91089e-07	UKB
rs7357339	AAA	IGFBP3	AAA	0.00329768	1.1263e-05	TRUE	1.72826e-22	UKB
rs75072290	AAA	IGFBP3	AAA	0.00402089	7.74279e-07	TRUE	9.79716e-30	UKB
rs76225029	AAA	IGFBP3	AAA	0.00159334	3.19622e-05	TRUE	5.57283e-10	UKB
rs76783774	AAA	IGFBP3	AAA	0.00162515	1.34386e-07	TRUE	4.89756e-13	UKB
rs77285285	AAA	IGFBP3	AAA	0.00205235	1.62664e-06	TRUE	1.61564e-15	UKB
rs7776781	AAA	IGFBP3	AAA	0.00229416	2.14028e-05	TRUE	4.80178e-15	UKB
rs7794655	AAA	IGFBP3	AAA	0.00222701	3.51313e-06	TRUE	2.34402e-16	UKB
rs79875959	AAA	IGFBP3	AAA	0.00191414	2.44856e-05	TRUE	2.15084e-12	UKB
rs80077929	AAA	IGFBP3	AAA	0.0168417	4.67947e-06	TRUE	3.21118e-119	UKB
rs10405650	AAA	IL12RB1	AAA	0.00315281	1.95795e-05	TRUE	1.8845e-20	UKB
rs10418210	AAA	IL12RB1	AAA	0.00303562	3.43003e-06	TRUE	2.19655e-20	UKB
rs11086088	AAA	IL12RB1	AAA	0.00644158	3.13178e-06	TRUE	4.43044e-43	UKB
rs111212032	AAA	IL12RB1	AAA	0.000907404	8.17601e-06	TRUE	1.1483e-06	UKB
rs111679493	AAA	IL12RB1	AAA	0.00230533	5.01437e-07	TRUE	2.40465e-17	UKB
rs112813367	AAA	IL12RB1	AAA	0.00298898	1.76283e-06	TRUE	1.22298e-21	UKB
rs112883268	AAA	IL12RB1	AAA	0.00095461	4.0418e-06	TRUE	2.31552e-07	UKB
rs113540008	AAA	IL12RB1	AAA	0.00130208	1.70275e-06	TRUE	4.75872e-10	UKB
rs11673146	AAA	IL12RB1	AAA	0.00101411	7.95435e-06	TRUE	2.0358e-07	UKB
rs117511121	AAA	IL12RB1	AAA	0.00119741	3.32334e-05	TRUE	2.7083e-07	UKB
rs118163524	AAA	IL12RB1	AAA	0.00655828	1.16782e-06	TRUE	1.31704e-46	UKB
rs12461581	AAA	IL12RB1	AAA	0.00520558	9.65993e-06	TRUE	3.20505e-35	UKB
rs138119795	AAA	IL12RB1	AAA	0.00301997	8.07499e-07	TRUE	7.3477e-22	UKB
rs141010942	AAA	IL12RB1	AAA	0.00098283	1.36138e-05	TRUE	8.1814e-07	UKB
rs141446888	AAA	IL12RB1	AAA	0.0134899	7.7638e-06	TRUE	2.50609e-92	UKB
rs143105157	AAA	IL12RB1	AAA	0.0180531	3.66144e-05	TRUE	2.58473e-117	UKB
rs143499814	AAA	IL12RB1	AAA	0.0010295	6.923e-06	TRUE	1.48714e-07	UKB
rs146797502	AAA	IL12RB1	AAA	0.00133662	6.5116e-06	TRUE	1.12521e-09	UKB
rs147755818	AAA	IL12RB1	AAA	0.00198449	3.56682e-06	TRUE	2.18569e-14	UKB
rs150057942	AAA	IL12RB1	AAA	0.00233339	4.15111e-07	TRUE	1.39226e-17	UKB
rs150543577	AAA	IL12RB1	AAA	0.00226672	7.26061e-06	TRUE	8.68193e-16	UKB
rs17797780	AAA	IL12RB1	AAA	0.00121427	2.01233e-05	TRUE	5.38008e-08	UKB
rs17879604	AAA	IL12RB1	AAA	0.0023337	2.72011e-06	TRUE	6.4615e-17	UKB
rs190415956	AAA	IL12RB1	AAA	0.00108055	5.64449e-06	TRUE	4.73247e-08	UKB
rs200380	AAA	IL12RB1	AAA	0.00643896	1.58935e-05	TRUE	2.56743e-42	UKB
rs34436202	AAA	IL12RB1	AAA	0.00195125	3.03923e-06	TRUE	2.92688e-14	UKB
rs393540	AAA	IL12RB1	AAA	0.0129033	7.28312e-06	TRUE	1.97933e-88	UKB
rs426132	AAA	IL12RB1	AAA	0.0220846	1.78955e-05	TRUE	1.76838e-149	UKB
rs4808722	AAA	IL12RB1	AAA	0.00217833	7.80142e-06	TRUE	4.77509e-15	UKB
rs4808728	AAA	IL12RB1	AAA	0.00370826	6.5325e-06	TRUE	2.02422e-25	UKB
rs530568604	AAA	IL12RB1	AAA	0.00183377	1.85452e-06	TRUE	1.74102e-13	UKB
rs59356801	AAA	IL12RB1	AAA	0.00113798	1.51216e-05	TRUE	1.00561e-07	UKB
rs59813731	AAA	IL12RB1	AAA	0.00963054	8.62045e-06	TRUE	4.37202e-65	UKB
rs7252885	AAA	IL12RB1	AAA	0.00162345	8.23331e-06	TRUE	2.05478e-11	UKB
rs73022606	AAA	IL12RB1	AAA	0.00220609	1.04783e-05	TRUE	5.81495e-15	UKB
rs79534846	AAA	IL12RB1	AAA	0.0038032	1.13112e-06	TRUE	2.58055e-27	UKB
rs8102085	AAA	IL12RB1	AAA	0.00116462	1.07282e-07	TRUE	1.63066e-09	UKB
rs91710	AAA	IL12RB1	AAA	0.00925131	2.59578e-06	TRUE	1.14219e-64	UKB
rs10888908	AAA	PCSK9	AAA	0.00315065	3.98656e-05	TRUE	1.30304e-19	UKB
rs11206517	AAA	PCSK9	AAA	0.00114038	7.64251e-05	TRUE	5.41729e-06	UKB
rs11488228	AAA	PCSK9	AAA	0.0014935	3.91939e-05	TRUE	4.4286e-09	UKB
rs12031153	AAA	PCSK9	AAA	0.00112008	1.21805e-06	TRUE	4.13689e-09	UKB
rs12143028	AAA	PCSK9	AAA	0.00235059	4.32697e-05	TRUE	2.58208e-14	UKB
rs141328036	AAA	PCSK9	AAA	0.00136306	5.17759e-08	TRUE	2.64595e-11	UKB
rs17412003	AAA	PCSK9	AAA	0.000897213	3.74828e-06	TRUE	3.57438e-07	UKB
rs200730299	AAA	PCSK9	AAA	0.00404865	0.000177497	TRUE	8.32851e-20	UKB
rs2149041	AAA	PCSK9	AAA	0.00440669	2.49044e-05	TRUE	9.28405e-29	UKB
rs2479410	AAA	PCSK9	AAA	0.00741774	2.6656e-05	TRUE	7.54996e-49	UKB
rs2647280	AAA	PCSK9	AAA	0.00124369	1.81869e-05	TRUE	1.77573e-08	UKB
rs2802861	AAA	PCSK9	AAA	0.00331245	1.06672e-06	TRUE	8.76653e-25	UKB
rs472495	AAA	PCSK9	AAA	0.0121413	4.59641e-05	TRUE	2.40636e-79	UKB
rs4927205	AAA	PCSK9	AAA	0.00400217	5.4826e-05	TRUE	3.01383e-24	UKB
rs572651962	AAA	PCSK9	AAA	0.00129918	2.71388e-05	TRUE	2.99313e-08	UKB
rs72660548	AAA	PCSK9	AAA	0.00196591	8.02974e-07	TRUE	2.88897e-15	UKB
rs7525503	AAA	PCSK9	AAA	0.00119327	6.98854e-05	TRUE	2.26009e-06	UKB
rs78368482	AAA	PCSK9	AAA	0.000910765	4.94804e-06	TRUE	3.79523e-07	UKB
rs79300278	AAA	PCSK9	AAA	0.0011277	3.72502e-05	TRUE	6.54133e-07	UKB
rs890576	AAA	PCSK9	AAA	0.00110118	4.80974e-06	TRUE	1.8e-08	UKB
rs111744323	AAA	MST1	AAA	0.00251	6.29382e-08	TRUE	2.664e-19	UKB
rs112269639	AAA	MST1	AAA	0.0126889	3.43243e-05	TRUE	4.89983e-83	UKB
rs113465792	AAA	MST1	AAA	0.00596778	7.94331e-07	TRUE	3.61779e-43	UKB
rs115355405	AAA	MST1	AAA	0.0096035	4.02482e-07	TRUE	3.23356e-69	UKB
rs115656977	AAA	MST1	AAA	0.0120715	1.74461e-07	TRUE	4.05611e-87	UKB
rs13086658	AAA	MST1	AAA	0.00387308	4.25071e-06	TRUE	2.25174e-27	UKB
rs140543125	AAA	MST1	AAA	0.0021118	2.87733e-05	TRUE	2.61278e-13	UKB
rs140750015	AAA	MST1	AAA	0.00298042	3.01067e-06	TRUE	1.64368e-21	UKB
rs140796186	AAA	MST1	AAA	0.00581791	5.8962e-05	TRUE	3.7119e-35	UKB
rs145549228	AAA	MST1	AAA	0.0158812	2.64138e-06	TRUE	2.94036e-112	UKB
rs147026698	AAA	MST1	AAA	0.0237992	4.57804e-06	TRUE	8.35035e-168	UKB
rs149972755	AAA	MST1	AAA	0.00276888	1.92977e-05	TRUE	3.60069e-18	UKB
rs17225749	AAA	MST1	AAA	0.0210833	4.20989e-06	TRUE	1.7044e-148	UKB
rs181984632	AAA	MST1	AAA	0.00875028	1.19853e-05	TRUE	5.64973e-58	UKB
rs2230593	AAA	MST1	AAA	0.00792143	3.23688e-06	TRUE	7.60245e-56	UKB
rs35726701	AAA	MST1	AAA	0.00634703	5.34464e-09	TRUE	9.27942e-47	UKB
rs6800913	AAA	MST1	AAA	0.0392201	1.13392e-05	TRUE	1.34738e-260	UKB
rs75014815	AAA	MST1	AAA	0.00576805	1.38397e-05	TRUE	8.80485e-39	UKB
rs75277930	AAA	MST1	AAA	0.00701376	1.3512e-06	TRUE	3.15867e-50	UKB
rs77548156	AAA	MST1	AAA	0.00297117	1.28934e-08	TRUE	1.09994e-22	UKB
rs77719387	AAA	MST1	AAA	0.00316216	4.43936e-10	TRUE	6.21709e-24	UKB
rs78501564	AAA	MST1	AAA	0.0073462	1.24124e-05	TRUE	1.88748e-49	UKB
rs111660501	AAA	AAMDC	AAA	0.00166489	1.77723e-05	TRUE	2.25958e-10	UKB
rs111979010	AAA	AAMDC	AAA	0.00395812	6.77952e-07	TRUE	3.62944e-28	UKB
rs112272550	AAA	AAMDC	AAA	0.00200964	6.47092e-06	TRUE	3.72411e-14	UKB
rs112420693	AAA	AAMDC	AAA	0.00142818	2.73624e-05	TRUE	1.66041e-08	UKB
rs112937307	AAA	AAMDC	AAA	0.0021919	7.90084e-07	TRUE	2.00584e-16	UKB
rs116945460	AAA	AAMDC	AAA	0.00148633	1.54773e-06	TRUE	2.45506e-11	UKB
rs117532108	AAA	AAMDC	AAA	0.0276894	9.4255e-06	TRUE	2.9372e-191	UKB
rs117720633	AAA	AAMDC	AAA	0.00133074	5.51897e-08	TRUE	1.06206e-10	UKB
rs12416780	AAA	AAMDC	AAA	0.0149597	1.78513e-05	TRUE	1.20622e-98	UKB
rs12793631	AAA	AAMDC	AAA	0.00670192	6.87834e-06	TRUE	6.41386e-44	UKB
rs147194775	AAA	AAMDC	AAA	0.00139266	3.31244e-06	TRUE	2.37996e-10	UKB
rs148716401	AAA	AAMDC	AAA	0.00171944	6.46725e-06	TRUE	9.90014e-12	UKB
rs182863395	AAA	AAMDC	AAA	0.00126012	1.56199e-06	TRUE	8.91428e-10	UKB
rs2156844	AAA	AAMDC	AAA	0.00230633	1.34945e-05	TRUE	2.56218e-15	UKB
rs2372891	AAA	AAMDC	AAA	0.00402988	8.80218e-06	TRUE	9.54202e-27	UKB
rs2450132	AAA	AAMDC	AAA	0.00101061	4.4665e-06	TRUE	1.21976e-07	UKB
rs3018475	AAA	AAMDC	AAA	0.00858802	3.88378e-07	TRUE	7.609e-61	UKB
rs3018482	AAA	AAMDC	AAA	0.00116443	1.00089e-05	TRUE	3.03295e-08	UKB
rs3019253	AAA	AAMDC	AAA	0.00279616	2.43815e-06	TRUE	5.36022e-20	UKB
rs375211102	AAA	AAMDC	AAA	0.00183966	4.76101e-06	TRUE	1.12232e-12	UKB
rs4945239	AAA	AAMDC	AAA	0.0147003	3.08728e-05	TRUE	4.22072e-96	UKB
rs530588	AAA	AAMDC	AAA	0.0075212	1.35419e-05	TRUE	3.62686e-50	UKB
rs55808847	AAA	AAMDC	AAA	0.00177338	1.04557e-05	TRUE	3.45841e-12	UKB
rs56003293	AAA	AAMDC	AAA	0.00191252	3.28679e-06	TRUE	6.27553e-14	UKB
rs56028401	AAA	AAMDC	AAA	0.00416044	3.26878e-06	TRUE	2.83856e-29	UKB
rs61749244	AAA	AAMDC	AAA	0.0289691	9.82843e-06	TRUE	3.40128e-200	UKB
rs61900163	AAA	AAMDC	AAA	0.00364677	2.07256e-08	TRUE	3.85818e-27	UKB
rs61901809	AAA	AAMDC	AAA	0.00133931	9.56131e-06	TRUE	2.02262e-09	UKB
rs645892	AAA	AAMDC	AAA	0.0344845	4.49451e-06	TRUE	4.2234e-242	UKB
rs6592723	AAA	AAMDC	AAA	0.00425655	9.46241e-06	TRUE	8.31611e-29	UKB
rs7125460	AAA	AAMDC	AAA	0.00444317	3.82392e-05	TRUE	9.20721e-26	UKB
rs71469580	AAA	AAMDC	AAA	0.00193991	1.24179e-08	TRUE	3.73233e-15	UKB
rs71469599	AAA	AAMDC	AAA	0.00183643	5.19516e-06	TRUE	3.79999e-13	UKB
rs72941376	AAA	AAMDC	AAA	0.0015116	3.25416e-05	TRUE	2.90763e-09	UKB
rs72941701	AAA	AAMDC	AAA	0.00475208	4.03682e-05	TRUE	9.31473e-29	UKB
rs72949667	AAA	AAMDC	AAA	0.00239414	7.75516e-06	TRUE	1.45729e-16	UKB
rs78194335	AAA	AAMDC	AAA	0.00135065	4.54647e-06	TRUE	6.71893e-10	UKB
rs79453342	AAA	AAMDC	AAA	0.0222549	1.87411e-05	TRUE	3.48922e-149	UKB
rs11064881	AAA	PRKAB1	AAA	0.0152485	8.24511e-05	TRUE	2.96052e-94	UKB
rs117141068	AAA	PRKAB1	AAA	0.00110301	1.52311e-05	TRUE	1.5308e-07	UKB
rs202167660	AAA	PRKAB1	AAA	0.00439717	0.000148267	TRUE	5.41107e-21	UKB
rs73221210	AAA	PRKAB1	AAA	0.00153537	2.06977e-07	TRUE	4.01948e-12	UKB
rs73410109	AAA	PRKAB1	AAA	0.00189346	4.9881e-06	TRUE	1.44367e-13	UKB
rs6672200	AAA	NEXN	AAA	0.00162722	1.53865e-05	TRUE	3.91295e-11	UKB
rs9661193	AAA	NEXN	AAA	0.00329586	0.000151772	TRUE	2.66669e-16	UKB
rs10892350	AAA	THY1	AAA	0.00105789	4.72859e-06	TRUE	5.52908e-08	UKB
rs10892387	AAA	THY1	AAA	0.00704391	4.838e-06	TRUE	6.86933e-50	UKB
rs11217255	AAA	THY1	AAA	0.00311311	4.42069e-06	TRUE	1.96808e-22	UKB
rs11217258	AAA	THY1	AAA	0.00239829	2.26627e-05	TRUE	1.04535e-15	UKB
rs11217356	AAA	THY1	AAA	0.000876268	2.66152e-06	TRUE	3.91256e-07	UKB
rs11217360	AAA	THY1	AAA	0.00764862	1.23542e-05	TRUE	3.0672e-52	UKB
rs11217529	AAA	THY1	AAA	0.00159142	4.0122e-05	TRUE	1.31756e-09	UKB
rs117477514	AAA	THY1	AAA	0.0031471	9.14076e-07	TRUE	1.45131e-23	UKB
rs12801531	AAA	THY1	AAA	0.00119991	3.71069e-06	TRUE	2.96977e-09	UKB
rs140186337	AAA	THY1	AAA	0.00769892	2.44788e-05	TRUE	3.64045e-51	UKB
rs140978970	AAA	THY1	AAA	0.00104481	2.70556e-06	TRUE	2.6656e-08	UKB
rs141168419	AAA	THY1	AAA	0.00145156	1.66249e-05	TRUE	2.35303e-09	UKB
rs141399162	AAA	THY1	AAA	0.00112189	9.66988e-06	TRUE	4.04239e-08	UKB
rs145497634	AAA	THY1	AAA	0.00303327	8.72975e-06	TRUE	3.19466e-21	UKB
rs145666904	AAA	THY1	AAA	0.00202546	3.5862e-08	TRUE	4.37602e-16	UKB
rs145723586	AAA	THY1	AAA	0.00279503	9.44326e-06	TRUE	1.6621e-19	UKB
rs147174088	AAA	THY1	AAA	0.0014591	8.64036e-06	TRUE	1.62147e-10	UKB
rs2136419	AAA	THY1	AAA	0.00198599	1.54791e-06	TRUE	4.87369e-15	UKB
rs2249466	AAA	THY1	AAA	0.000960079	1.40446e-07	TRUE	2.84747e-08	UKB
rs2510151	AAA	THY1	AAA	0.00120564	4.74935e-07	TRUE	9.1027e-10	UKB
rs2511844	AAA	THY1	AAA	0.00197443	3.48225e-06	TRUE	1.13788e-14	UKB
rs35142032	AAA	THY1	AAA	0.00214444	6.10824e-07	TRUE	1.49389e-16	UKB
rs4323882	AAA	THY1	AAA	0.00176743	2.4026e-07	TRUE	3.02813e-13	UKB
rs4936492	AAA	THY1	AAA	0.0027806	2.24641e-06	TRUE	1.4604e-20	UKB
rs506842	AAA	THY1	AAA	0.000921342	2.35266e-05	TRUE	3.75203e-06	UKB
rs535831	AAA	THY1	AAA	0.0244588	2.07757e-05	TRUE	1.40118e-169	UKB
rs555841074	AAA	THY1	AAA	0.00518345	2.28195e-06	TRUE	2.48272e-35	UKB
rs59627935	AAA	THY1	AAA	0.00583991	6.74011e-06	TRUE	5.35343e-41	UKB
rs61901304	AAA	THY1	AAA	0.00174921	5.81881e-06	TRUE	8.84637e-13	UKB
rs625790	AAA	THY1	AAA	0.00942732	3.87015e-06	TRUE	4.75482e-67	UKB
rs71468736	AAA	THY1	AAA	0.00129491	8.98834e-09	TRUE	8.60535e-11	UKB
rs71484135	AAA	THY1	AAA	0.00277193	6.53101e-07	TRUE	5.01198e-21	UKB
rs71484139	AAA	THY1	AAA	0.00282665	2.2658e-05	TRUE	2.87384e-18	UKB
rs73004833	AAA	THY1	AAA	0.00096512	1.69748e-06	TRUE	7.59614e-08	UKB
rs73008650	AAA	THY1	AAA	0.00105203	5.65636e-07	TRUE	1.0354e-08	UKB
rs76560104	AAA	THY1	AAA	0.00228692	9.01567e-06	TRUE	4.30449e-16	UKB
rs77457788	AAA	THY1	AAA	0.00180007	6.34838e-06	TRUE	4.56984e-13	UKB
rs78951297	AAA	THY1	AAA	0.000924328	2.76652e-05	TRUE	5.13049e-06	UKB
rs7939887	AAA	THY1	AAA	0.0043306	1.16229e-08	TRUE	8.8018e-33	UKB
rs1040	AAA	THBS2	AAA	0.0251452	1.00885e-05	TRUE	3.27909e-176	UKB
rs10597536	AAA	THBS2	AAA	0.00575299	3.67602e-07	TRUE	9.43006e-40	UKB
rs10945397	AAA	THBS2	AAA	0.00289622	8.84114e-06	TRUE	5.16832e-19	UKB
rs10945407	AAA	THBS2	AAA	0.0165745	2.29975e-05	TRUE	3.39613e-112	UKB
rs111066670	AAA	THBS2	AAA	0.00352442	3.18104e-05	TRUE	4.22925e-21	UKB
rs117452099	AAA	THBS2	AAA	0.00116176	1.07146e-06	TRUE	2.36352e-09	UKB
rs117698690	AAA	THBS2	AAA	0.00133786	2.60007e-07	TRUE	8.5498e-11	UKB
rs117993164	AAA	THBS2	AAA	0.00100804	3.60328e-05	TRUE	3.31937e-06	UKB
rs118160616	AAA	THBS2	AAA	0.00257861	8.02032e-06	TRUE	4.5586e-18	UKB
rs12175164	AAA	THBS2	AAA	0.000963364	2.33991e-05	TRUE	2.42267e-06	UKB
rs12208049	AAA	THBS2	AAA	0.00131867	1.77674e-07	TRUE	8.96237e-11	UKB
rs13215782	AAA	THBS2	AAA	0.00221146	2.96695e-07	TRUE	4.41238e-17	UKB
rs1331981	AAA	THBS2	AAA	0.00310244	4.9688e-06	TRUE	4.24639e-22	UKB
rs141171735	AAA	THBS2	AAA	0.0165688	2.99865e-05	TRUE	6.43992e-111	UKB
rs144190188	AAA	THBS2	AAA	0.00223467	2.81194e-07	TRUE	3.05614e-17	UKB
rs148506905	AAA	THBS2	AAA	0.00133013	3.35498e-10	TRUE	5.39327e-11	UKB
rs149648026	AAA	THBS2	AAA	0.00402039	2.47345e-05	TRUE	4.37951e-26	UKB
rs150000958	AAA	THBS2	AAA	0.00306925	7.27e-07	TRUE	6.1742e-23	UKB
rs181095627	AAA	THBS2	AAA	0.00117629	2.97022e-06	TRUE	4.0353e-09	UKB
rs187439205	AAA	THBS2	AAA	0.00151966	2.92469e-05	TRUE	1.30786e-09	UKB
rs2342902	AAA	THBS2	AAA	0.00119242	4.10802e-06	TRUE	4.31901e-09	UKB
rs2865098	AAA	THBS2	AAA	0.00194498	4.6408e-07	TRUE	4.24429e-15	UKB
rs3252	AAA	THBS2	AAA	0.00586025	5.60782e-05	TRUE	1.35525e-35	UKB
rs425978	AAA	THBS2	AAA	0.00150593	1.27148e-06	TRUE	1.13289e-11	UKB
rs442432	AAA	THBS2	AAA	0.00199089	8.76366e-06	TRUE	5.18181e-14	UKB
rs4708569	AAA	THBS2	AAA	0.00179878	2.63384e-06	TRUE	1.71338e-13	UKB
rs539950433	AAA	THBS2	AAA	0.00126337	1.26111e-06	TRUE	1.76036e-09	UKB
rs55932994	AAA	THBS2	AAA	0.00588317	4.118e-05	TRUE	4.71146e-37	UKB
rs568839775	AAA	THBS2	AAA	0.00281953	2.91376e-05	TRUE	7.08038e-17	UKB
rs62435770	AAA	THBS2	AAA	0.00690729	4.92807e-08	TRUE	7.2442e-51	UKB
rs6455443	AAA	THBS2	AAA	0.00119244	6.34573e-08	TRUE	5.94026e-10	UKB
rs6605524	AAA	THBS2	AAA	0.0121487	6.05249e-05	TRUE	1.6423e-76	UKB
rs6914478	AAA	THBS2	AAA	0.00104293	5.61975e-05	TRUE	7.48665e-06	UKB
rs73038016	AAA	THBS2	AAA	0.00123506	3.07097e-07	TRUE	4.18636e-10	UKB
rs73049821	AAA	THBS2	AAA	0.00893178	4.46597e-05	TRUE	1.43382e-56	UKB
rs73238295	AAA	THBS2	AAA	0.00302087	0.000124029	TRUE	2.31787e-15	UKB
rs74770988	AAA	THBS2	AAA	0.0105897	1.1609e-05	TRUE	1.48003e-71	UKB
rs74920237	AAA	THBS2	AAA	0.00250598	1.2037e-06	TRUE	8.79451e-19	UKB
rs78681488	AAA	THBS2	AAA	0.0072835	1.34096e-06	TRUE	4.29764e-52	UKB
rs79720645	AAA	THBS2	AAA	0.00100238	2.04681e-06	TRUE	4.78135e-08	UKB
rs9283850	AAA	THBS2	AAA	0.0142713	5.33411e-05	TRUE	1.81514e-91	UKB
rs9346615	AAA	THBS2	AAA	0.00404541	6.20797e-07	TRUE	6.81014e-30	UKB
rs9455886	AAA	THBS2	AAA	0.0109822	0.000120196	TRUE	6.69423e-65	UKB
rs9800437	AAA	THBS2	AAA	0.00375677	9.26452e-08	TRUE	2.9381e-28	UKB
rs10873221	AAA	SMOC1	AAA	0.0099207	4.00105e-06	TRUE	4.96711e-70	UKB
rs112263580	AAA	SMOC1	AAA	0.00198757	7.35133e-06	TRUE	3.0902e-14	UKB
rs113277172	AAA	SMOC1	AAA	0.00113415	2.10806e-05	TRUE	1.33386e-07	UKB
rs11540035	AAA	SMOC1	AAA	0.00169208	1.75822e-06	TRUE	5.2225e-13	UKB
rs1275831	AAA	SMOC1	AAA	0.00109237	1.2529e-05	TRUE	9.66495e-08	UKB
rs1276115	AAA	SMOC1	AAA	0.00216432	5.30195e-07	TRUE	9.75799e-17	UKB
rs12883884	AAA	SMOC1	AAA	0.00253503	8.84424e-06	TRUE	8.08485e-18	UKB
rs12892585	AAA	SMOC1	AAA	0.00609501	1.50743e-06	TRUE	2.77322e-44	UKB
rs138667449	AAA	SMOC1	AAA	0.00217017	3.24072e-06	TRUE	4.44908e-16	UKB
rs17107467	AAA	SMOC1	AAA	0.00477916	6.83887e-05	TRUE	2.11847e-28	UKB
rs17175465	AAA	SMOC1	AAA	0.00199699	0.000107477	TRUE	5.4744e-10	UKB
rs1958078	AAA	SMOC1	AAA	0.0385115	3.79445e-05	TRUE	2.99144e-267	UKB
rs200313902	AAA	SMOC1	AAA	0.0015522	8.6777e-05	TRUE	1.28564e-07	UKB
rs227422	AAA	SMOC1	AAA	0.00419195	2.92442e-05	TRUE	4.61772e-27	UKB
rs34816272	AAA	SMOC1	AAA	0.00116283	2.17214e-05	TRUE	9.29395e-08	UKB
rs35494931	AAA	SMOC1	AAA	0.00871933	3.663e-05	TRUE	8.74141e-57	UKB
rs3829452	AAA	SMOC1	AAA	0.000912065	2.29005e-06	TRUE	2.12651e-07	UKB
rs3850424	AAA	SMOC1	AAA	0.00143526	6.66882e-06	TRUE	1.52417e-10	UKB
rs4899296	AAA	SMOC1	AAA	0.00111509	2.12807e-05	TRUE	1.80421e-07	UKB
rs55749604	AAA	SMOC1	AAA	0.00462304	1.34166e-05	TRUE	1.59659e-31	UKB
rs56019785	AAA	SMOC1	AAA	0.00308304	1.23347e-06	TRUE	5.36055e-23	UKB
rs61977392	AAA	SMOC1	AAA	0.0164848	1.88273e-05	TRUE	2.89164e-113	UKB
rs61978176	AAA	SMOC1	AAA	0.00213472	1.47524e-06	TRUE	4.20479e-16	UKB
rs61979462	AAA	SMOC1	AAA	0.00171233	4.5816e-06	TRUE	1.08049e-12	UKB
rs61982437	AAA	SMOC1	AAA	0.00169148	1.14698e-06	TRUE	4.43963e-13	UKB
rs7156508	AAA	SMOC1	AAA	0.00316376	1.26463e-05	TRUE	1.14756e-21	UKB
rs7157226	AAA	SMOC1	AAA	0.0193765	1.77842e-05	TRUE	5.3748e-134	UKB
rs72723812	AAA	SMOC1	AAA	0.00127267	3.7199e-05	TRUE	9.23564e-08	UKB
rs73276772	AAA	SMOC1	AAA	0.00119355	8.44739e-06	TRUE	9.45748e-09	UKB
rs75152018	AAA	SMOC1	AAA	0.00135669	7.95512e-06	TRUE	1.15015e-09	UKB
rs75335471	AAA	SMOC1	AAA	0.00117294	4.9546e-06	TRUE	6.37912e-09	UKB
rs75748869	AAA	SMOC1	AAA	0.00135188	3.0329e-05	TRUE	1.43612e-08	UKB
rs76040851	AAA	SMOC1	AAA	0.00134628	9.094e-07	TRUE	9.13932e-11	UKB
rs78899069	AAA	SMOC1	AAA	0.00257423	1.45944e-05	TRUE	1.71586e-17	UKB
rs79020770	AAA	SMOC1	AAA	0.0017412	1.04195e-05	TRUE	2.8995e-12	UKB
rs80282722	AAA	SMOC1	AAA	0.00242415	3.29569e-06	TRUE	1.00791e-17	UKB
rs61905116	AAA	ZPR1	AAA	0.00131187	0.000404043	TRUE	0.00398814	UKB
rs114189538	AAA	IL1RN	AAA	0.00159605	1.46994e-05	TRUE	7.19766e-11	UKB
rs1143633	AAA	IL1RN	AAA	0.00276808	2.67292e-06	TRUE	3.54021e-20	UKB
rs11695148	AAA	IL1RN	AAA	0.00093964	3.02151e-05	TRUE	5.64127e-06	UKB
rs1191686	AAA	IL1RN	AAA	0.00237302	4.36159e-05	TRUE	2.95617e-14	UKB
rs12711770	AAA	IL1RN	AAA	0.00216225	7.2981e-06	TRUE	3.28484e-15	UKB
rs139076984	AAA	IL1RN	AAA	0.00238217	7.61352e-05	TRUE	4.6411e-13	UKB
rs148433212	AAA	IL1RN	AAA	0.00179028	1.66032e-05	TRUE	5.26663e-12	UKB
rs1562304	AAA	IL1RN	AAA	0.0052765	7.48149e-05	TRUE	6.59824e-31	UKB
rs17043202	AAA	IL1RN	AAA	0.00150135	1.67231e-06	TRUE	1.40563e-11	UKB
rs2723154	AAA	IL1RN	AAA	0.00345034	4.18098e-05	TRUE	3.78879e-21	UKB
rs3791334	AAA	IL1RN	AAA	0.00282503	3.26835e-05	TRUE	1.1047e-17	UKB
rs3917384	AAA	IL1RN	AAA	0.000925587	0.000118349	TRUE	0.000486359	UKB
rs4251959	AAA	IL1RN	AAA	0.00242643	3.15153e-05	TRUE	3.31439e-15	UKB
rs4252041	AAA	IL1RN	AAA	0.00337526	8.16874e-05	TRUE	8.06086e-19	UKB
rs4848323	AAA	IL1RN	AAA	0.00191288	2.55756e-05	TRUE	2.95634e-12	UKB
rs55709272	AAA	IL1RN	AAA	0.0231989	0.000310976	TRUE	1.46046e-132	UKB
rs57033895	AAA	IL1RN	AAA	0.00177838	2.75964e-05	TRUE	3.05708e-11	UKB
rs59430893	AAA	IL1RN	AAA	0.00094106	2.71366e-05	TRUE	4.3466e-06	UKB
rs66485534	AAA	IL1RN	AAA	0.001413	1.67333e-06	TRUE	9.25662e-11	UKB
rs6743376	AAA	IL1RN	AAA	0.0166131	0.00025109	TRUE	1.40794e-93	UKB
rs71414700	AAA	IL1RN	AAA	0.000884257	1.50259e-05	TRUE	3.08084e-06	UKB
rs72831808	AAA	IL1RN	AAA	0.00180192	3.41861e-06	TRUE	2.33774e-13	UKB
rs80339253	AAA	IL1RN	AAA	0.00552435	9.46196e-05	TRUE	2.65971e-31	UKB
rs10117454	AAA	DDX58	AAA	0.00181262	1.5006e-05	TRUE	4.72424e-12	UKB
rs10511904	AAA	DDX58	AAA	0.00328984	5.30492e-06	TRUE	7.38607e-23	UKB
rs10813811	AAA	DDX58	AAA	0.00162958	2.7567e-05	TRUE	4.0632e-10	UKB
rs10971002	AAA	DDX58	AAA	0.00660081	3.32399e-05	TRUE	1.43197e-41	UKB
rs10971004	AAA	DDX58	AAA	0.00262737	1.71041e-05	TRUE	3.79577e-17	UKB
rs10971032	AAA	DDX58	AAA	0.000946129	2.0487e-07	TRUE	9.18015e-08	UKB
rs10971040	AAA	DDX58	AAA	0.00249651	5.98191e-06	TRUE	2.69637e-17	UKB
rs1133071	AAA	DDX58	AAA	0.0359145	6.56149e-05	TRUE	2.40045e-234	UKB
rs117679461	AAA	DDX58	AAA	0.000951376	7.13409e-07	TRUE	9.58972e-08	UKB
rs140262942	AAA	DDX58	AAA	0.00164196	1.37028e-05	TRUE	6.5968e-11	UKB
rs141032208	AAA	DDX58	AAA	0.00177329	3.50162e-06	TRUE	6.63952e-13	UKB
rs141342352	AAA	DDX58	AAA	0.00120889	1.09533e-05	TRUE	2.21534e-08	UKB
rs141679323	AAA	DDX58	AAA	0.00423605	1.82341e-06	TRUE	4.56609e-30	UKB
rs144300868	AAA	DDX58	AAA	0.00158906	9.76495e-07	TRUE	3.8531e-12	UKB
rs148019136	AAA	DDX58	AAA	0.000927661	5.07054e-05	TRUE	3.08639e-05	UKB
rs148040790	AAA	DDX58	AAA	0.00139515	6.61882e-08	TRUE	3.49559e-11	UKB
rs149681597	AAA	DDX58	AAA	0.00400241	6.24126e-06	TRUE	2.54939e-27	UKB
rs182091184	AAA	DDX58	AAA	0.00143971	3.9365e-07	TRUE	2.6696e-11	UKB
rs4297112	AAA	DDX58	AAA	0.00551695	9.85947e-07	TRUE	2.9955e-39	UKB
rs557605117	AAA	DDX58	AAA	0.00284061	3.04289e-05	TRUE	1.32513e-16	UKB
rs56127964	AAA	DDX58	AAA	0.000961363	8.60413e-07	TRUE	7.84918e-08	UKB
rs56327602	AAA	DDX58	AAA	0.00502631	5.05586e-05	TRUE	3.725e-30	UKB
rs58281565	AAA	DDX58	AAA	0.00154306	4.55409e-06	TRUE	3.23769e-11	UKB
rs62572308	AAA	DDX58	AAA	0.000931839	1.94745e-06	TRUE	1.96996e-07	UKB
rs653790	AAA	DDX58	AAA	0.0167542	3.04167e-05	TRUE	5.8222e-109	UKB
rs71523482	AAA	DDX58	AAA	0.00111364	2.07866e-05	TRUE	2.65372e-07	UKB
rs77597613	AAA	DDX58	AAA	0.00118644	4.55632e-05	TRUE	7.5282e-07	UKB
rs77681738	AAA	DDX58	AAA	0.00175387	2.30402e-05	TRUE	3.52509e-11	UKB
rs7855113	AAA	DDX58	AAA	0.0186041	1.9197e-08	TRUE	2.53982e-132	UKB
rs10097017	AAA	LPL	AAA	0.00124297	1.14738e-05	TRUE	8.54771e-09	UKB
rs10106796	AAA	LPL	AAA	0.0052065	9.00333e-06	TRUE	6.54882e-36	UKB
rs10107837	AAA	LPL	AAA	0.00191746	2.52377e-05	TRUE	2.94448e-12	UKB
rs10503670	AAA	LPL	AAA	0.00199724	1.28177e-05	TRUE	1.33482e-13	UKB
rs111359798	AAA	LPL	AAA	0.00363417	1.59543e-05	TRUE	2.53656e-24	UKB
rs111739420	AAA	LPL	AAA	0.00210835	3.11343e-07	TRUE	3.10189e-16	UKB
rs112089990	AAA	LPL	AAA	0.000890853	3.95459e-06	TRUE	5.35376e-07	UKB
rs112324447	AAA	LPL	AAA	0.00583363	4.04316e-05	TRUE	8.40713e-37	UKB
rs117535105	AAA	LPL	AAA	0.0169759	9.05885e-05	TRUE	1.09024e-106	UKB
rs1390942	AAA	LPL	AAA	0.00116404	1.20793e-05	TRUE	3.0717e-08	UKB
rs1441773	AAA	LPL	AAA	0.0024788	2.91409e-05	TRUE	1.03179e-15	UKB
rs150639794	AAA	LPL	AAA	0.00105569	6.26864e-06	TRUE	1.5135e-07	UKB
rs192184585	AAA	LPL	AAA	0.00211742	1.63963e-06	TRUE	6.48396e-16	UKB
rs2165557	AAA	LPL	AAA	0.0271919	0.000108502	TRUE	1.08277e-174	UKB
rs282	AAA	LPL	AAA	0.00585154	4.33597e-06	TRUE	2.5426e-41	UKB
rs283	AAA	LPL	AAA	0.006125	4.52926e-05	TRUE	2.47925e-38	UKB
rs28546518	AAA	LPL	AAA	0.00232519	1.17222e-05	TRUE	5.68636e-16	UKB
rs28605708	AAA	LPL	AAA	0.00749187	2.29398e-06	TRUE	4.05842e-53	UKB
rs28751038	AAA	LPL	AAA	0.00282039	6.69749e-07	TRUE	3.31129e-21	UKB
rs34728683	AAA	LPL	AAA	0.00241419	3.55217e-05	TRUE	5.92527e-15	UKB
rs3860839	AAA	LPL	AAA	0.00146227	6.32397e-05	TRUE	4.98534e-08	UKB
rs55682243	AAA	LPL	AAA	0.00173261	1.65076e-05	TRUE	1.33895e-11	UKB
rs60526148	AAA	LPL	AAA	0.00352692	1.19031e-05	TRUE	4.8101e-24	UKB
rs62498192	AAA	LPL	AAA	0.0079189	1.3828e-05	TRUE	8.79233e-54	UKB
rs7003010	AAA	LPL	AAA	0.00106834	1.36393e-07	TRUE	5.32713e-09	UKB
rs7014781	AAA	LPL	AAA	0.00121881	4.67827e-06	TRUE	3.29658e-09	UKB
rs73590565	AAA	LPL	AAA	0.00206452	4.64201e-05	TRUE	2.94971e-12	UKB
rs73594439	AAA	LPL	AAA	0.00221035	6.5914e-06	TRUE	9.56973e-16	UKB
rs73600084	AAA	LPL	AAA	0.0227261	3.48205e-05	TRUE	2.77733e-153	UKB
rs75905434	AAA	LPL	AAA	0.00222014	8.70216e-07	TRUE	8.51279e-17	UKB
rs76560634	AAA	LPL	AAA	0.00132281	1.8427e-05	TRUE	7.93519e-09	UKB
rs76769796	AAA	LPL	AAA	0.00110656	5.85683e-06	TRUE	2.51809e-08	UKB
rs77312736	AAA	LPL	AAA	0.00766933	7.22903e-06	TRUE	2.64784e-53	UKB
rs7826306	AAA	LPL	AAA	0.0130035	0.000164376	TRUE	2.45439e-75	UKB
rs78680143	AAA	LPL	AAA	0.00211639	5.28045e-10	TRUE	9.77056e-17	UKB
rs79734126	AAA	LPL	AAA	0.00198283	9.14083e-06	TRUE	6.32191e-14	UKB
rs10093031	AAA	SPAG1	AAA	0.00450472	9.90287e-06	TRUE	4.13587e-31	UKB
rs10095279	AAA	SPAG1	AAA	0.00175398	1.23617e-06	TRUE	1.49828e-13	UKB
rs111784973	AAA	SPAG1	AAA	0.0102337	9.13613e-07	TRUE	5.02198e-74	UKB
rs112121803	AAA	SPAG1	AAA	0.00773723	1.12362e-05	TRUE	3.19389e-53	UKB
rs112154581	AAA	SPAG1	AAA	0.00313167	4.47029e-06	TRUE	2.61404e-22	UKB
rs117001547	AAA	SPAG1	AAA	0.00740735	1.69274e-06	TRUE	2.15441e-53	UKB
rs117161494	AAA	SPAG1	AAA	0.00227682	2.25175e-06	TRUE	7.67825e-17	UKB
rs117338640	AAA	SPAG1	AAA	0.00233734	1.03429e-05	TRUE	2.93773e-16	UKB
rs117367516	AAA	SPAG1	AAA	0.00535948	6.3847e-06	TRUE	1.23495e-37	UKB
rs117393200	AAA	SPAG1	AAA	0.00314957	1.03106e-05	TRUE	9.35393e-22	UKB
rs11780791	AAA	SPAG1	AAA	0.00257766	4.31222e-07	TRUE	1.0967e-19	UKB
rs11782274	AAA	SPAG1	AAA	0.00174072	5.23622e-10	TRUE	4.27906e-14	UKB
rs118087676	AAA	SPAG1	AAA	0.00788723	4.95772e-07	TRUE	1.4805e-57	UKB
rs11991535	AAA	SPAG1	AAA	0.0241886	3.93032e-05	TRUE	1.55311e-163	UKB
rs12680257	AAA	SPAG1	AAA	0.00558047	1.43625e-08	TRUE	1.01212e-41	UKB
rs137939840	AAA	SPAG1	AAA	0.00367447	5.98083e-06	TRUE	5.4718e-26	UKB
rs138639258	AAA	SPAG1	AAA	0.00197399	4.77891e-07	TRUE	2.35062e-15	UKB
rs139461673	AAA	SPAG1	AAA	0.00833788	3.81662e-06	TRUE	3.60045e-59	UKB
rs141026096	AAA	SPAG1	AAA	0.00338816	1.86542e-08	TRUE	6.74917e-26	UKB
rs141300267	AAA	SPAG1	AAA	0.00721148	3.45117e-06	TRUE	2.47193e-51	UKB
rs141535804	AAA	SPAG1	AAA	0.00495591	2.98214e-05	TRUE	5.01629e-32	UKB
rs142229355	AAA	SPAG1	AAA	0.000994028	4.61544e-06	TRUE	1.16998e-07	UKB
rs1449782	AAA	SPAG1	AAA	0.00399179	2.24671e-06	TRUE	7.61474e-29	UKB
rs146515616	AAA	SPAG1	AAA	0.00511921	2.0543e-06	TRUE	4.97112e-37	UKB
rs146547419	AAA	SPAG1	AAA	0.0134822	1.26365e-05	TRUE	6.00424e-89	UKB
rs147820640	AAA	SPAG1	AAA	0.00219893	1.23237e-06	TRUE	1.42006e-16	UKB
rs148857274	AAA	SPAG1	AAA	0.0034117	3.80251e-07	TRUE	1.14903e-25	UKB
rs148959795	AAA	SPAG1	AAA	0.0028568	1.20628e-05	TRUE	1.36279e-19	UKB
rs148960616	AAA	SPAG1	AAA	0.00409161	9.2905e-07	TRUE	3.33636e-30	UKB
rs1613189	AAA	SPAG1	AAA	0.0164506	2.17089e-06	TRUE	7.06532e-118	UKB
rs1620630	AAA	SPAG1	AAA	0.00236429	2.36363e-05	TRUE	1.0087e-14	UKB
rs16897979	AAA	SPAG1	AAA	0.00526069	2.95639e-06	TRUE	9.41686e-38	UKB
rs17425469	AAA	SPAG1	AAA	0.00321471	1.99736e-07	TRUE	2.05703e-24	UKB
rs191803776	AAA	SPAG1	AAA	0.00208281	2.82845e-06	TRUE	1.70491e-15	UKB
rs1954703	AAA	SPAG1	AAA	0.00267183	1.15679e-05	TRUE	2.121e-18	UKB
rs2022921	AAA	SPAG1	AAA	0.00248602	3.02605e-06	TRUE	2.83323e-18	UKB
rs2105508	AAA	SPAG1	AAA	0.00155247	1.55697e-06	TRUE	4.8074e-12	UKB
rs2935545	AAA	SPAG1	AAA	0.00097808	3.29296e-06	TRUE	9.53792e-08	UKB
rs3019091	AAA	SPAG1	AAA	0.0124293	1.50262e-05	TRUE	2.99284e-85	UKB
rs34598120	AAA	SPAG1	AAA	0.00267199	1.48646e-06	TRUE	1.1675e-19	UKB
rs377432419	AAA	SPAG1	AAA	0.00926282	4.63791e-05	TRUE	7.47642e-56	UKB
rs488472	AAA	SPAG1	AAA	0.0149655	1.59056e-05	TRUE	7.66155e-103	UKB
rs563899255	AAA	SPAG1	AAA	0.000912955	2.62585e-06	TRUE	5.39284e-07	UKB
rs62518340	AAA	SPAG1	AAA	0.00203717	6.3129e-06	TRUE	1.15601e-14	UKB
rs6468697	AAA	SPAG1	AAA	0.00555777	1.64015e-05	TRUE	1.89517e-37	UKB
rs6985235	AAA	SPAG1	AAA	0.0100032	1.27648e-06	TRUE	3.77128e-72	UKB
rs6987469	AAA	SPAG1	AAA	0.0185218	6.22716e-06	TRUE	6.04053e-130	UKB
rs7012550	AAA	SPAG1	AAA	0.00685009	6.23232e-06	TRUE	8.13783e-48	UKB
rs72676268	AAA	SPAG1	AAA	0.00345475	1.58424e-05	TRUE	3.04462e-23	UKB
rs72679750	AAA	SPAG1	AAA	0.00115179	5.16488e-06	TRUE	9.74191e-09	UKB
rs72679774	AAA	SPAG1	AAA	0.00124526	9.17236e-06	TRUE	5.76968e-09	UKB
rs75738255	AAA	SPAG1	AAA	0.00164384	4.92644e-07	TRUE	5.26601e-13	UKB
rs75786837	AAA	SPAG1	AAA	0.00133509	2.17804e-06	TRUE	2.56879e-10	UKB
rs76319330	AAA	SPAG1	AAA	0.00350566	2.30361e-05	TRUE	9.15621e-23	UKB
rs76403470	AAA	SPAG1	AAA	0.00880133	4.98285e-07	TRUE	3.83774e-64	UKB
rs77017257	AAA	SPAG1	AAA	0.0175659	1.16749e-05	TRUE	2.91122e-122	UKB
rs77210013	AAA	SPAG1	AAA	0.00565527	3.02042e-06	TRUE	1.59631e-40	UKB
rs77378490	AAA	SPAG1	AAA	0.0011488	1.19853e-05	TRUE	3.53477e-08	UKB
rs78072514	AAA	SPAG1	AAA	0.0166267	3.42524e-06	TRUE	1.09242e-117	UKB
rs78222801	AAA	SPAG1	AAA	0.0025298	3.87939e-06	TRUE	2.07787e-18	UKB
rs7824192	AAA	SPAG1	AAA	0.0191556	1.21559e-05	TRUE	1.59864e-133	UKB
rs7826443	AAA	SPAG1	AAA	0.00168852	1.04022e-06	TRUE	3.90677e-13	UKB
rs7830618	AAA	SPAG1	AAA	0.00224465	3.91191e-07	TRUE	2.44677e-17	UKB
rs7842976	AAA	SPAG1	AAA	0.00421232	7.29654e-07	TRUE	5.788e-31	UKB
rs78824412	AAA	SPAG1	AAA	0.00141752	2.06322e-06	TRUE	5.40083e-11	UKB
rs11687130	AAA	EFEMP1	AAA	0.00114376	5.4739e-06	TRUE	1.26458e-08	UKB
rs139257983	AAA	EFEMP1	AAA	0.00162605	3.11324e-05	TRUE	3.89079e-10	UKB
rs1432569	AAA	EFEMP1	AAA	0.000991931	6.31356e-06	TRUE	1.6143e-07	UKB
rs143681669	AAA	EFEMP1	AAA	0.00121759	1.02986e-05	TRUE	1.03753e-08	UKB
rs144792259	AAA	EFEMP1	AAA	0.00178089	3.77072e-06	TRUE	3.97197e-13	UKB
rs1579494	AAA	EFEMP1	AAA	0.00177712	1.49194e-05	TRUE	4.38494e-12	UKB
rs17047269	AAA	EFEMP1	AAA	0.000913104	5.53514e-07	TRUE	1.00005e-07	UKB
rs17278665	AAA	EFEMP1	AAA	0.0104003	4.18326e-05	TRUE	3.11265e-67	UKB
rs3791679	AAA	EFEMP1	AAA	0.0221854	7.61926e-05	TRUE	5.99446e-144	UKB
rs4671265	AAA	EFEMP1	AAA	0.00216944	3.22342e-05	TRUE	1.6985e-13	UKB
rs549143511	AAA	EFEMP1	AAA	0.00109057	2.38864e-06	TRUE	1.38827e-08	UKB
rs549743624	AAA	EFEMP1	AAA	0.000972172	3.73174e-07	TRUE	4.26718e-08	UKB
rs56666949	AAA	EFEMP1	AAA	0.00117568	7.28729e-05	TRUE	3.20778e-06	UKB
rs6753219	AAA	EFEMP1	AAA	0.00188222	1.98725e-05	TRUE	1.93583e-12	UKB
rs727877	AAA	EFEMP1	AAA	0.00291982	2.8594e-05	TRUE	1.27954e-18	UKB
rs72803553	AAA	EFEMP1	AAA	0.0015479	3.65444e-05	TRUE	1.71738e-09	UKB
rs76364098	AAA	EFEMP1	AAA	0.00213005	3.71092e-06	TRUE	1.25664e-15	UKB
rs78879901	AAA	EFEMP1	AAA	0.00204143	2.82978e-06	TRUE	3.69739e-15	UKB
rs79557187	AAA	EFEMP1	AAA	0.001407	1.33855e-05	TRUE	9.40642e-10	UKB
rs1388175	AAA	SEZ6	AAA	0.00112221	1.68164e-05	TRUE	1.44813e-07	UKB
rs4795475	AAA	SEZ6	AAA	0.002052	5.1143e-05	TRUE	8.68669e-12	UKB
rs78710938	AAA	SEZ6	AAA	0.00183317	1.43021e-05	TRUE	3.39764e-12	UKB
rs10305656	AAA	ECM1	AAA	0.00754164	1.82098e-05	TRUE	1.2296e-49	UKB
rs112274066	AAA	ECM1	AAA	0.00591223	1.01303e-06	TRUE	3.93946e-42	UKB
rs114221421	AAA	ECM1	AAA	0.0100547	6.55407e-06	TRUE	7.5717e-69	UKB
rs115020213	AAA	ECM1	AAA	0.00745096	2.84797e-05	TRUE	8.82294e-48	UKB
rs115352901	AAA	ECM1	AAA	0.00564388	1.07935e-08	TRUE	3.45866e-41	UKB
rs11588874	AAA	ECM1	AAA	0.0409972	2.13614e-05	TRUE	2.14622e-282	UKB
rs116476409	AAA	ECM1	AAA	0.00446197	6.67145e-06	TRUE	1.35375e-30	UKB
rs12723224	AAA	ECM1	AAA	0.00522846	2.78325e-05	TRUE	5.18111e-33	UKB
rs140386498	AAA	ECM1	AAA	0.00145874	1.96284e-06	TRUE	4.53751e-11	UKB
rs141248191	AAA	ECM1	AAA	0.00790266	5.29158e-06	TRUE	2.04603e-54	UKB
rs143618256	AAA	ECM1	AAA	0.00375951	5.28927e-05	TRUE	3.74347e-22	UKB
rs146939323	AAA	ECM1	AAA	0.00655501	5.46885e-05	TRUE	1.01803e-39	UKB
rs149548009	AAA	ECM1	AAA	0.00262121	9.91158e-06	TRUE	7.88174e-18	UKB
rs150768346	AAA	ECM1	AAA	0.00130645	6.42984e-08	TRUE	1.35439e-10	UKB
rs151305595	AAA	ECM1	AAA	0.00404792	1.7411e-05	TRUE	1.72694e-26	UKB
rs16836186	AAA	ECM1	AAA	0.00926944	5.43656e-05	TRUE	2.48546e-57	UKB
rs182558990	AAA	ECM1	AAA	0.00102581	7.57779e-06	TRUE	1.83058e-07	UKB
rs183262904	AAA	ECM1	AAA	0.00416674	5.70977e-06	TRUE	8.98484e-29	UKB
rs187080438	AAA	ECM1	AAA	0.00582972	4.77742e-06	TRUE	2.61739e-40	UKB
rs188268415	AAA	ECM1	AAA	0.00130447	2.43959e-05	TRUE	4.21176e-08	UKB
rs190663982	AAA	ECM1	AAA	0.00163493	9.44055e-06	TRUE	2.77809e-11	UKB
rs267733	AAA	ECM1	AAA	0.0228761	4.31828e-05	TRUE	4.019e-150	UKB
rs34616916	AAA	ECM1	AAA	0.0254232	3.01343e-05	TRUE	6.62411e-170	UKB
rs35519844	AAA	ECM1	AAA	0.0201737	7.89043e-06	TRUE	9.8967e-139	UKB
rs4970972	AAA	ECM1	AAA	0.0128915	6.3922e-06	TRUE	1.47382e-88	UKB
rs55977161	AAA	ECM1	AAA	0.00226306	7.70926e-06	TRUE	1.07664e-15	UKB
rs58700306	AAA	ECM1	AAA	0.0047474	9.89593e-06	TRUE	4.84923e-32	UKB
rs587599808	AAA	ECM1	AAA	0.00748972	5.76631e-05	TRUE	4.14958e-45	UKB
rs587643730	AAA	ECM1	AAA	0.00449269	2.91863e-07	TRUE	8.67012e-31	UKB
rs587660137	AAA	ECM1	AAA	0.00788493	0.000308459	TRUE	3.29432e-35	UKB
rs587711961	AAA	ECM1	AAA	0.000980461	2.70236e-06	TRUE	2.72197e-07	UKB
rs61804618	AAA	ECM1	AAA	0.000969223	1.17879e-07	TRUE	4.54482e-08	UKB
rs61817594	AAA	ECM1	AAA	0.00241631	6.586e-06	TRUE	1.31184e-16	UKB
rs6683015	AAA	ECM1	AAA	0.0120122	4.66456e-05	TRUE	1.47395e-74	UKB
rs6700343	AAA	ECM1	AAA	0.00102076	5.00985e-06	TRUE	1.06345e-07	UKB
rs72704700	AAA	ECM1	AAA	0.00178672	3.05874e-07	TRUE	8.16958e-14	UKB
rs75079909	AAA	ECM1	AAA	0.00309917	6.62761e-07	TRUE	8.87154e-23	UKB
rs75108820	AAA	ECM1	AAA	0.00915234	4.89253e-06	TRUE	3.95208e-63	UKB
rs75215871	AAA	ECM1	AAA	0.00122703	1.62877e-05	TRUE	2.93899e-08	UKB
rs7553846	AAA	ECM1	AAA	0.00568144	8.71996e-05	TRUE	2.4421e-32	UKB
rs7554419	AAA	ECM1	AAA	0.00297774	7.81311e-07	TRUE	9.61546e-22	UKB
rs76690929	AAA	ECM1	AAA	0.00671088	1.42244e-05	TRUE	1.36168e-44	UKB
rs79986466	AAA	ECM1	AAA	0.00768392	1.55703e-06	TRUE	3.78231e-54	UKB
rs80133099	AAA	ECM1	AAA	0.025217	5.19941e-05	TRUE	8.66854e-165	UKB
rs10214652	AAA	LPA	AAA	0.00422097	0.000107494	TRUE	1.07971e-22	UKB
rs10755577	AAA	LPA	AAA	0.0195667	0.000220383	TRUE	6.80264e-113	UKB
rs112092923	AAA	LPA	AAA	0.00414305	3.42389e-05	TRUE	8.28229e-26	UKB
rs112376176	AAA	LPA	AAA	0.00194462	3.98789e-06	TRUE	4.23742e-14	UKB
rs112496830	AAA	LPA	AAA	0.00333418	8.76713e-06	TRUE	8.08378e-23	UKB
rs112599924	AAA	LPA	AAA	0.00467808	4.82851e-06	TRUE	2.16028e-32	UKB
rs112842440	AAA	LPA	AAA	0.00117864	1.15112e-06	TRUE	2.44071e-09	UKB
rs116850263	AAA	LPA	AAA	0.00103952	1.51256e-05	TRUE	4.50142e-07	UKB
rs117109638	AAA	LPA	AAA	0.00565652	1.71548e-07	TRUE	3.94998e-41	UKB
rs117301306	AAA	LPA	AAA	0.00164108	3.29349e-06	TRUE	4.57708e-12	UKB
rs117307493	AAA	LPA	AAA	0.00124901	3.94409e-06	TRUE	3.58709e-09	UKB
rs117347685	AAA	LPA	AAA	0.00512641	9.28439e-05	TRUE	9.15274e-29	UKB
rs117446263	AAA	LPA	AAA	0.0179841	0.000231579	TRUE	1.73206e-101	UKB
rs117534432	AAA	LPA	AAA	0.0057353	1.91346e-05	TRUE	2.39707e-37	UKB
rs117727234	AAA	LPA	AAA	0.00266488	2.22296e-05	TRUE	3.81661e-17	UKB
rs117825767	AAA	LPA	AAA	0.00192487	3.04071e-05	TRUE	5.96666e-12	UKB
rs117857195	AAA	LPA	AAA	0.00950127	2.24596e-05	TRUE	1.93284e-62	UKB
rs118133674	AAA	LPA	AAA	0.0029441	3.31222e-05	TRUE	3.14755e-18	UKB
rs1247330	AAA	LPA	AAA	0.00398517	6.36526e-05	TRUE	1.38958e-22	UKB
rs1247343	AAA	LPA	AAA	0.00499233	5.79621e-05	TRUE	9.75744e-30	UKB
rs1247347	AAA	LPA	AAA	0.00260655	3.98549e-06	TRUE	3.66544e-18	UKB
rs12524288	AAA	LPA	AAA	0.0124497	0.000162867	TRUE	7.32332e-71	UKB
rs12664092	AAA	LPA	AAA	0.0015368	7.9283e-06	TRUE	6.78105e-11	UKB
rs13196611	AAA	LPA	AAA	0.00132019	0.000116408	TRUE	5.84674e-06	UKB
rs13206496	AAA	LPA	AAA	0.00486176	1.85166e-06	TRUE	2.84783e-34	UKB
rs13218689	AAA	LPA	AAA	0.00186574	7.45054e-05	TRUE	5.55872e-10	UKB
rs138299074	AAA	LPA	AAA	0.0046186	1.50855e-05	TRUE	1.26902e-30	UKB
rs138799654	AAA	LPA	AAA	0.0132963	0.000166575	TRUE	5.59787e-76	UKB
rs139061868	AAA	LPA	AAA	0.000933395	2.16123e-05	TRUE	3.69733e-06	UKB
rs139389770	AAA	LPA	AAA	0.000905143	3.79296e-06	TRUE	4.98548e-07	UKB
rs139699952	AAA	LPA	AAA	0.00816178	2.09046e-05	TRUE	1.2564e-53	UKB
rs140306630	AAA	LPA	AAA	0.00358183	2.3454e-05	TRUE	5.36572e-23	UKB
rs14224	AAA	LPA	AAA	0.0156064	1.08346e-05	TRUE	1.37117e-106	UKB
rs143048975	AAA	LPA	AAA	0.0114092	6.04936e-06	TRUE	3.03322e-78	UKB
rs144240142	AAA	LPA	AAA	0.000993479	2.94696e-05	TRUE	3.18409e-06	UKB
rs144647892	AAA	LPA	AAA	0.0125087	3.2873e-05	TRUE	6.4977e-81	UKB
rs145221006	AAA	LPA	AAA	0.00975079	1.21011e-05	TRUE	8.44049e-66	UKB
rs1835346	AAA	LPA	AAA	0.00673829	3.26974e-05	TRUE	7.14679e-43	UKB
rs184689594	AAA	LPA	AAA	0.000993647	5.63535e-05	TRUE	1.80213e-05	UKB
rs186696265	AAA	LPA	AAA	0.0340217	0.0006029	TRUE	2.82904e-184	UKB
rs2018762	AAA	LPA	AAA	0.00149599	2.08016e-05	TRUE	9.33424e-10	UKB
rs2297374	AAA	LPA	AAA	0.00666005	1.30644e-05	TRUE	1.27127e-44	UKB
rs2465840	AAA	LPA	AAA	0.00315287	2.06819e-05	TRUE	2.0489e-20	UKB
rs2465845	AAA	LPA	AAA	0.00759464	2.40872e-05	TRUE	1.89901e-49	UKB
rs28564998	AAA	LPA	AAA	0.0027792	8.57036e-05	TRUE	4.24499e-14	UKB
rs316026	AAA	LPA	AAA	0.00192372	2.84547e-05	TRUE	4.79639e-12	UKB
rs34498812	AAA	LPA	AAA	0.00333455	4.27754e-07	TRUE	1.2172e-24	UKB
rs36014276	AAA	LPA	AAA	0.000971749	1.76411e-06	TRUE	8.62363e-08	UKB
rs36107168	AAA	LPA	AAA	0.00232453	4.30167e-05	TRUE	7.71788e-14	UKB
rs368038405	AAA	LPA	AAA	0.00404494	0.000122451	TRUE	5.81994e-20	UKB
rs3757020	AAA	LPA	AAA	0.00210607	1.27794e-06	TRUE	9.65561e-16	UKB
rs3822842	AAA	LPA	AAA	0.00452029	0.000122224	TRUE	8.83398e-24	UKB
rs386453	AAA	LPA	AAA	0.0103602	0.000156295	TRUE	1.03708e-57	UKB
rs3963973	AAA	LPA	AAA	0.00708087	7.18135e-05	TRUE	4.05171e-42	UKB
rs4110432	AAA	LPA	AAA	0.018519	0.000271288	TRUE	6.88326e-103	UKB
rs41259144	AAA	LPA	AAA	0.00978287	4.26509e-05	TRUE	1.61631e-61	UKB
rs41267807	AAA	LPA	AAA	0.0108994	8.35001e-05	TRUE	6.48093e-66	UKB
rs41267809	AAA	LPA	AAA	0.0177309	2.98416e-05	TRUE	1.97257e-117	UKB
rs41270992	AAA	LPA	AAA	0.0150525	3.07465e-05	TRUE	2.69173e-98	UKB
rs41272078	AAA	LPA	AAA	0.0185995	3.77429e-05	TRUE	3.73957e-122	UKB
rs4252147	AAA	LPA	AAA	0.00438597	3.57565e-05	TRUE	1.03042e-26	UKB
rs4252193	AAA	LPA	AAA	0.00302427	4.66192e-06	TRUE	3.52966e-21	UKB
rs435612	AAA	LPA	AAA	0.00235548	1.57403e-05	TRUE	1.28495e-15	UKB
rs4646272	AAA	LPA	AAA	0.0185628	0.000163439	TRUE	5.14333e-110	UKB
rs4708871	AAA	LPA	AAA	0.00644034	4.94761e-06	TRUE	1.1643e-44	UKB
rs532754706	AAA	LPA	AAA	0.0136437	0.000328507	TRUE	1.75642e-66	UKB
rs533452	AAA	LPA	AAA	0.00563225	0.00010224	TRUE	1.89411e-31	UKB
rs542128464	AAA	LPA	AAA	0.00532582	4.49526e-06	TRUE	6.75831e-35	UKB
rs542308442	AAA	LPA	AAA	0.00111921	5.39231e-06	TRUE	6.41559e-08	UKB
rs561110147	AAA	LPA	AAA	0.00371153	3.50575e-05	TRUE	1.21677e-22	UKB
rs569080538	AAA	LPA	AAA	0.0116209	0.000147044	TRUE	1.76864e-62	UKB
rs569706339	AAA	LPA	AAA	0.00226686	3.5347e-05	TRUE	2.64075e-13	UKB
rs57570593	AAA	LPA	AAA	0.00136083	6.05333e-06	TRUE	6.61671e-10	UKB
rs575905913	AAA	LPA	AAA	0.0093511	2.57868e-05	TRUE	1.73806e-57	UKB
rs614754	AAA	LPA	AAA	0.00861711	0.000193997	TRUE	1.06682e-45	UKB
rs62435349	AAA	LPA	AAA	0.0127999	8.09589e-06	TRUE	4.00441e-87	UKB
rs62435487	AAA	LPA	AAA	0.000910784	3.46583e-07	TRUE	1.11453e-07	UKB
rs62440924	AAA	LPA	AAA	0.00179437	3.69906e-05	TRUE	7.6161e-11	UKB
rs62441877	AAA	LPA	AAA	0.00132374	4.06847e-05	TRUE	8.40939e-08	UKB
rs663440	AAA	LPA	AAA	0.00211797	4.82646e-05	TRUE	2.82504e-12	UKB
rs66477553	AAA	LPA	AAA	0.00250975	1.82969e-05	TRUE	2.00929e-16	UKB
rs679953	AAA	LPA	AAA	0.00900334	0.000151385	TRUE	6.413e-50	UKB
rs681401	AAA	LPA	AAA	0.00292158	2.63292e-05	TRUE	1.67042e-18	UKB
rs683369	AAA	LPA	AAA	0.000950731	2.97422e-05	TRUE	5.29014e-06	UKB
rs688359	AAA	LPA	AAA	0.0100542	7.69914e-05	TRUE	1.75254e-60	UKB
rs73024308	AAA	LPA	AAA	0.00482264	5.8665e-06	TRUE	2.27756e-33	UKB
rs73025562	AAA	LPA	AAA	0.00099948	1.60679e-06	TRUE	5.26559e-08	UKB
rs73592974	AAA	LPA	AAA	0.00148554	1.1568e-05	TRUE	2.90018e-10	UKB
rs75803286	AAA	LPA	AAA	0.00168303	4.82772e-05	TRUE	9.73001e-10	UKB
rs75885118	AAA	LPA	AAA	0.00249869	2.71762e-05	TRUE	9.4401e-16	UKB
rs75991907	AAA	LPA	AAA	0.0121302	7.46521e-05	TRUE	1.37076e-74	UKB
rs76596562	AAA	LPA	AAA	0.00477065	1.91735e-05	TRUE	3.32439e-31	UKB
rs77800539	AAA	LPA	AAA	0.0117325	5.43458e-05	TRUE	8.99633e-74	UKB
rs77898327	AAA	LPA	AAA	0.00509768	7.45454e-05	TRUE	1.77763e-29	UKB
rs783184	AAA	LPA	AAA	0.029187	0.000123977	TRUE	4.52724e-184	UKB
rs79025053	AAA	LPA	AAA	0.00184581	6.85561e-05	TRUE	5.67807e-10	UKB
rs9355328	AAA	LPA	AAA	0.00397645	5.6238e-05	TRUE	1.99223e-23	UKB
rs9365166	AAA	LPA	AAA	0.00130046	1.59687e-05	TRUE	8.87389e-09	UKB
rs9457853	AAA	LPA	AAA	0.00202588	3.20727e-05	TRUE	1.67739e-12	UKB
rs9458011	AAA	LPA	AAA	0.00176382	2.39346e-06	TRUE	4.87894e-13	UKB
rs9458057	AAA	LPA	AAA	0.00214603	5.59087e-06	TRUE	3.08335e-15	UKB
rs75206071	AAA	PRKD2	AAA	0.000976055	0.000150278	TRUE	0.000700557	UKB
